# Machine learning assisted analysis on TCR profiling data from COVID-19-convalescent and healthy individuals unveils cross-reactivity between SARS-CoV-2 and a wide spectrum of pathogens and other diseases

**DOI:** 10.1101/2022.05.10.22274905

**Authors:** Georgios K. Georgakilas, Achilleas P. Galanopoulos, Zafeiris Tsinaris, Maria Kyritsi, Varvara Mouchtouri, Matthaios Speletas, Christos Hadjichristodoulou

## Abstract

During the last two years, the emergence of SARS-CoV-2 has led to millions of deaths worldwide, with a devastating socio-economic impact on a global scale. The scientific community’s focus has recently shifted towards the association of the T cell immunological repertoire with COVID-19 progression and severity, by utilising T cell receptor sequencing (TCR-Seq) assays. The Multiplexed Identification of T cell Receptor Antigen (MIRA) dataset, which is a subset of the immunoACCESS^©^ study, provides thousands of TCRs that can specifically recognize SARS-CoV-2 epitopes. Our study proposes a novel Machine Learning (ML) assisted approach for analysing TCR-Seq data from the antigens’ point of view, with the ability to accurately distinguish between COVID-19-convalescent and healthy individuals in the case of MIRA dataset. Most SARS-CoV-2 antigens were found to exhibit equal levels of recognition by MIRA TCRs in both convalescent and healthy cohorts, leading to the assumption of putative cross-reactivity between SARS-CoV-2 and other infectious agents. This hypothesis was validated by combining MIRA with other public TCR profiling repositories that host assays and sequencing data concerning a plethora of pathogens. Our study provides evidence regarding the cross-reactivity between SARS-CoV-2 and a wide spectrum of pathogens and diseases, with *M. tuberculosis* and Influenza virus exhibiting the highest levels of cross-reactivity. These results can potentially shift the emphasis of immunological studies towards an increased application of TCR profiling assays that have the potential to uncover key mechanisms of cell-mediated immune response against pathogens and diseases.

## Supplementary Information and Tables for "Machine learning assisted analysis on TCR profiling data from COVID-19-convalescent and healthy individuals unveils cross-reactivity between SARS-CoV-2 and a wide spectrum of pathogens and other diseases": Supplementary_Tables.xlsx

### Sheet: Supplementary_Table_1
Cross-reactive CDR3 sequences that recognize epitopes from SARS-CoV-2 and other pathogens' and diseases' antigens (based on CD4+ and CD8+ T cells). Corresponds to Figure 5A.
SARS-CoV-2_antigen	Pathogenic_factor	unique_CDR3_counts
nucleocapsid phosphoprotein	Allergy	1
ORF1ab	Allergy	3
ORF7a	Allergy	1
surface glycoprotein	Allergy	1
membrane glycoprotein	Breast Cancer	1
ORF10	Breast Cancer	1
ORF1ab	Breast Cancer	1
ORF7a	Breast Cancer	1
ORF7b	Breast Cancer	1
ORF8	Breast Cancer	1
envelope	Celiac disease	2
membrane glycoprotein	Celiac disease	7
nucleocapsid phosphoprotein	Celiac disease	3
ORF10	Celiac disease	5
ORF1ab	Celiac disease	20
ORF3a	Celiac disease	7
ORF6	Celiac disease	2
ORF7a	Celiac disease	3
ORF7b	Celiac disease	7
ORF8	Celiac disease	2
surface glycoprotein	Celiac disease	19
envelope	CMV	4
membrane glycoprotein	CMV	26
nucleocapsid phosphoprotein	CMV	22
ORF10	CMV	19
ORF1ab	CMV	51
ORF3a	CMV	14
ORF6	CMV	1
ORF7a	CMV	17
ORF7b	CMV	21
ORF8	CMV	8
surface glycoprotein	CMV	34
envelope	DENV	1
membrane glycoprotein	DENV	2
nucleocapsid phosphoprotein	DENV	2
ORF10	DENV	2
ORF1ab	DENV	7
ORF3a	DENV	2
ORF7a	DENV	3
ORF7b	DENV	7
ORF8	DENV	1
surface glycoprotein	DENV	6
membrane glycoprotein	Diabetes Type 1	3
nucleocapsid phosphoprotein	Diabetes Type 1	2
ORF1ab	Diabetes Type 1	5
ORF3a	Diabetes Type 1	2
ORF7b	Diabetes Type 1	1
surface glycoprotein	Diabetes Type 1	3
envelope	EBV	5
membrane glycoprotein	EBV	19
nucleocapsid phosphoprotein	EBV	4
ORF10	EBV	7
ORF1ab	EBV	46
ORF3a	EBV	9
ORF6	EBV	1
ORF7a	EBV	5
ORF7b	EBV	11
ORF8	EBV	4
surface glycoprotein	EBV	24
membrane glycoprotein	HCV	7
nucleocapsid phosphoprotein	HCV	2
ORF10	HCV	4
ORF1ab	HCV	14
ORF3a	HCV	3
ORF6	HCV	1
ORF7b	HCV	7
ORF8	HCV	2
surface glycoprotein	HCV	9
membrane glycoprotein	HIV	11
nucleocapsid phosphoprotein	HIV	4
ORF10	HIV	7
ORF1ab	HIV	25
ORF3a	HIV	1
ORF7b	HIV	8
ORF8	HIV	4
surface glycoprotein	HIV	8
nucleocapsid phosphoprotein	HTLV-1	1
ORF1ab	HTLV-1	1
ORF3a	HTLV-1	1
membrane glycoprotein	Inflammatory bowel disease (IBD)	1
nucleocapsid phosphoprotein	Inflammatory bowel disease (IBD)	2
ORF10	Inflammatory bowel disease (IBD)	2
ORF1ab	Inflammatory bowel disease (IBD)	3
ORF3a	Inflammatory bowel disease (IBD)	3
ORF7a	Inflammatory bowel disease (IBD)	2
ORF7b	Inflammatory bowel disease (IBD)	2
ORF8	Inflammatory bowel disease (IBD)	1
surface glycoprotein	Inflammatory bowel disease (IBD)	1
envelope	Influenza	9
membrane glycoprotein	Influenza	45
nucleocapsid phosphoprotein	Influenza	29
ORF10	Influenza	27
ORF1ab	Influenza	123
ORF3a	Influenza	35
ORF6	Influenza	7
ORF7a	Influenza	21
ORF7b	Influenza	50
ORF8	Influenza	8
surface glycoprotein	Influenza	144
envelope	M.tuberculosis	6
membrane glycoprotein	M.tuberculosis	79
nucleocapsid phosphoprotein	M.tuberculosis	51
ORF10	M.tuberculosis	45
ORF1ab	M.tuberculosis	271
ORF3a	M.tuberculosis	43
ORF6	M.tuberculosis	9
ORF7a	M.tuberculosis	22
ORF7b	M.tuberculosis	77
ORF8	M.tuberculosis	17
surface glycoprotein	M.tuberculosis	127
envelope	Melanoma	1
membrane glycoprotein	Melanoma	2
nucleocapsid phosphoprotein	Melanoma	1
ORF10	Melanoma	2
ORF1ab	Melanoma	9
ORF3a	Melanoma	1
ORF7a	Melanoma	1
ORF7b	Melanoma	3
surface glycoprotein	Melanoma	7
envelope	Neoantigen	1
membrane glycoprotein	Neoantigen	20
nucleocapsid phosphoprotein	Neoantigen	9
ORF10	Neoantigen	10
ORF1ab	Neoantigen	59
ORF3a	Neoantigen	10
ORF6	Neoantigen	5
ORF7a	Neoantigen	4
ORF7b	Neoantigen	25
surface glycoprotein	Neoantigen	35
membrane glycoprotein	Psoriatic arthritis	1
nucleocapsid phosphoprotein	Psoriatic arthritis	2
ORF10	Psoriatic arthritis	2
ORF1ab	Psoriatic arthritis	4
ORF3a	Psoriatic arthritis	1
ORF7b	Psoriatic arthritis	1
surface glycoprotein	Psoriatic arthritis	2
ORF3a	Toxic epidermal necrolysis	1
ORF7b	Toxic epidermal necrolysis	2
surface glycoprotein	Toxic epidermal necrolysis	1
envelope	YFV	1
membrane glycoprotein	YFV	5
nucleocapsid phosphoprotein	YFV	4
ORF10	YFV	4
ORF1ab	YFV	9
ORF3a	YFV	4
ORF7b	YFV	4
surface glycoprotein	YFV	11

### Sheet: Supplementary_Table_2
Cross-reactive CDR3 sequences that recognize epitopes from SARS-CoV-2 and other pathogens' and diseases' antigens (only based on CD8+ T cells). Corresponds to supplementary figure 1.
SARS-CoV-2_antigen	Pathogenic_factor	unique_CDR3_counts
membrane glycoprotein	Breast Cancer	1
ORF10	Breast Cancer	1
ORF1ab	Breast Cancer	1
ORF7a	Breast Cancer	1
ORF7b	Breast Cancer	1
ORF8	Breast Cancer	1
envelope	CMV	4
membrane glycoprotein	CMV	26
nucleocapsid phosphoprotein	CMV	22
ORF10	CMV	19
ORF1ab	CMV	51
ORF3a	CMV	14
ORF6	CMV	1
ORF7a	CMV	17
ORF7b	CMV	21
ORF8	CMV	8
surface glycoprotein	CMV	34
envelope	DENV	1
membrane glycoprotein	DENV	2
nucleocapsid phosphoprotein	DENV	2
ORF10	DENV	2
ORF1ab	DENV	7
ORF3a	DENV	2
ORF7a	DENV	3
ORF7b	DENV	7
ORF8	DENV	1
surface glycoprotein	DENV	6
envelope	EBV	5
membrane glycoprotein	EBV	18
nucleocapsid phosphoprotein	EBV	4
ORF10	EBV	7
ORF1ab	EBV	46
ORF3a	EBV	9
ORF6	EBV	1
ORF7a	EBV	5
ORF7b	EBV	10
ORF8	EBV	4
surface glycoprotein	EBV	24
membrane glycoprotein	HCV	5
nucleocapsid phosphoprotein	HCV	1
ORF10	HCV	4
ORF1ab	HCV	12
ORF3a	HCV	3
ORF6	HCV	1
ORF7b	HCV	7
ORF8	HCV	1
surface glycoprotein	HCV	8
membrane glycoprotein	HIV	8
nucleocapsid phosphoprotein	HIV	4
ORF10	HIV	6
ORF1ab	HIV	23
ORF3a	HIV	1
ORF7b	HIV	8
ORF8	HIV	4
surface glycoprotein	HIV	6
nucleocapsid phosphoprotein	HTLV-1	1
ORF1ab	HTLV-1	1
ORF3a	HTLV-1	1
envelope	Influenza	8
membrane glycoprotein	Influenza	43
nucleocapsid phosphoprotein	Influenza	28
ORF10	Influenza	27
ORF1ab	Influenza	118
ORF3a	Influenza	35
ORF6	Influenza	7
ORF7a	Influenza	21
ORF7b	Influenza	49
ORF8	Influenza	8
surface glycoprotein	Influenza	143
membrane glycoprotein	M.tuberculosis	7
nucleocapsid phosphoprotein	M.tuberculosis	4
ORF10	M.tuberculosis	1
ORF1ab	M.tuberculosis	31
ORF3a	M.tuberculosis	1
ORF6	M.tuberculosis	1
ORF7a	M.tuberculosis	1
ORF7b	M.tuberculosis	6
ORF8	M.tuberculosis	1
surface glycoprotein	M.tuberculosis	14
envelope	Melanoma	1
ORF10	Melanoma	1
ORF1ab	Melanoma	4
ORF3a	Melanoma	1
ORF7b	Melanoma	2
surface glycoprotein	Melanoma	3
ORF1ab	Neoantigen	1
ORF3a	Neoantigen	2
ORF6	Neoantigen	1
surface glycoprotein	Neoantigen	6
ORF3a	Toxic epidermal necrolysis	1
ORF7b	Toxic epidermal necrolysis	2
surface glycoprotein	Toxic epidermal necrolysis	1
envelope	YFV	1
membrane glycoprotein	YFV	3
nucleocapsid phosphoprotein	YFV	3
ORF10	YFV	2
ORF1ab	YFV	5
ORF3a	YFV	4
ORF7b	YFV	2
surface glycoprotein	YFV	8

### Sheet: Supplementary_Table_3
Cross-reactive CDR3 sequences that recognize epitopes from SARS-CoV-2 and other pathogens' and diseases' antigens (based on CD4+ and CD8+ T cells). In this table we have both SARS-CoV-2 epitopes and other pathogens' and diseases' epitopes that are recognized by each CDR3 sequence. Corresponds to Figure 5B. Connections between SARS-CoV-2 antigens and antigens of other pathogens and diseases with Pathogen_epitope equal to NA were not included into the circos plot.
CDR3	SARS-CoV-2_antigen	Pathogen	SARS-CoV-2_epitope	Pathogen_antigen	Pathogen_epitope
CASRRDRGQETQYF	surface glycoprotein	Influenza	YAWNRKRISNCVADYSVLYNSASFSTFKCYGVSPTKLNDLCFT	NP177	LPRRSGAAGA
CASSGNTGELFF	surface glycoprotein	HIV	YAWNRKRISNCVADYSVLYNSASFSTFKCYGVSPTKLNDLCFT	Gag	KRWIILGLNK
CASSYRANTEAFF	surface glycoprotein	Influenza	YAWNRKRISNCVADYSVLYNSASFSTFKCYGVSPTKLNDLCFT	NP177	LPRRSGAAGA
CASSLRATYEQYF	surface glycoprotein	Influenza	YAWNRKRISNCVADYSVLYNSASFSTFKCYGVSPTKLNDLCFT	NP177	LPRRSGAAGA
CASSYRSSYNSPLHF	surface glycoprotein	M.tuberculosis	YAWNRKRISNCVADYSVLYNSASFSTFKCYGVSPTKLNDLCFT	NA	NA
CASSYRDSYEQYF	surface glycoprotein	EBV	YAWNRKRISNCVADYSVLYNSASFSTFKCYGVSPTKLNDLCFT	BMLF-1	GLCTLVAML
CASSPRSNQPQHF	surface glycoprotein	Influenza	YAWNRKRISNCVADYSVLYNSASFSTFKCYGVSPTKLNDLCFT	M	GILGFVFTL
CASSFRSSYEQYF	surface glycoprotein	Influenza	YAWNRKRISNCVADYSVLYNSASFSTFKCYGVSPTKLNDLCFT,FFSNVTWFH,FLPFFSNVT,LPFFSNVTW,LPFFSNVTWF,PFFSNVTWF,SNVTWFHAI	Matrix protein (M1)	GILGFVFTL
CASSLSGTAYGYTF	surface glycoprotein	Influenza	LPDDFTGCVIAWNSNNLDSKVGGNYNYLYRLFRKSNLKPFERD	NP177	LPRRSGAAGA
CASSFGPTAYEQYF	surface glycoprotein	EBV	ARSVASQSIIAYTMSLGAENSVAYSNNSIAIPTNFTISVTTEI	BMLF-1	GLCTLVAML
CASSPSTDTQYF	surface glycoprotein	M.tuberculosis	ILSRLDKVEAEVQIDRLITGRLQSLQTYVTQQLIRAAEIRASA,KVFRSSVLH,VYYPDKVFR,YPDKVFRSS,YPDKVFRSSV	NA	NA
CASSPAYEQYF	ORF3a	Influenza	ATIPIQASLPFGWLIVGVALLAVFQSASKIITLKKRWQ	NP177	LPRRSGAAGA
CASSPAYEQYF	ORF3a	CMV	ATIPIQASLPFGWLIVGVALLAVFQSASKIITLKKRWQ	pp65	TPRVTGGGAM
CASSEVYEQYF	ORF3a	M.tuberculosis	LKKRWQLALSKGVHFVCNLLLLFVTVYSHLLLVAAGLE,ALSKGVHFV	NA	NA
CASSLGGGNTEAFF	nucleocapsid phosphoprotein	Influenza	DLSPRWYFYYLGTGPEAGLPYGANKDGIIWVATEGALN,KAYNVTQAF	NP177	LPRRSGAAGA
CASSLAGGTEAFF	nucleocapsid phosphoprotein	M.tuberculosis	DLSPRWYFYYLGTGPEAGLPYGANKDGIIWVATEGALN,LSPRWYFYY,SPRWYFYYL	NA	NA
CASSPGVNTEAFF	ORF1ab	M.tuberculosis	GEIPVAYRKVLL,VPHVGEIPVAY	NA	NA
CASSDRETDTQYF	ORF1ab	M.tuberculosis	GEIPVAYRKVLL,VPHVGEIPVAY	NA	NA
CASSLEAGYGYTF	ORF1ab	M.tuberculosis	GEIPVAYRKVLL,VPHVGEIPVAY	NA	NA
CASSSGWEQYF	ORF1ab	M.tuberculosis	SEVGPEHSLAEY	NA	NA
CASSLEGTGYYEQYF	ORF1ab	EBV	SEVGPEHSLAEY	BMLF-1	GLCTLVAML
CASSLGGYEQYF	ORF1ab	EBV	SEVGPEHSLAEY,HTTDPSFLGRY,ILHCANFNV,FVDGVPFVV,VLWAHGFEL,YLNTLTLAV	BMLF-1	GLCTLVAML
CASSLGGYEQYF	ORF1ab	Influenza	SEVGPEHSLAEY,HTTDPSFLGRY,ILHCANFNV,FVDGVPFVV,VLWAHGFEL,YLNTLTLAV	NP177	LPRRSGAAGA
CASSLEGHYEQYF	ORF1ab	M.tuberculosis	APKEIIFL,KEIIFLEGETL	NA	NA
CASSLRTRAYEQYF	ORF1ab	M.tuberculosis	APKEIIFL,KEIIFLEGETL	NA	NA
CASSLLNTEAFF	ORF1ab	Influenza	APKEIIFL,KEIIFLEGETL,TVLSFCAFA,VLSFCAFAV,KLSYGIATV	NP177	LPRRSGAAGA
CASSLGEAFF	ORF1ab	Influenza	APKEIIFL,KEIIFLEGETL	NP177	LPRRSGAAGA
CASSLGTEAFF	ORF1ab	Influenza	APKEIIFL,KEIIFLEGETL,RQLLFVVEV	NP177	LPRRSGAAGA
CASSLGQSYEQYF	ORF1ab	M.tuberculosis	APKEIIFL,KEIIFLEGETL,HTTDPSFLGRY	NA	NA
CASSPGTYEQYF	ORF1ab	Influenza	APKEIIFL,KEIIFLEGETL	NP177	LPRRSGAAGA
CASSQPGQGDGYTF	ORF1ab	M.tuberculosis	APKEIIFL,KEIIFLEGETL	NA	NA
CASSFTDTQYF	ORF1ab	CMV	APKEIIFL,KEIIFLEGETL,AEAELAKNVSL,AELAKNVSLDNVL	IE-1	CRVLCCYVL
CASSFTDTQYF	ORF1ab	M.tuberculosis	APKEIIFL,KEIIFLEGETL,AEAELAKNVSL,AELAKNVSLDNVL	NA	NA
CASSGGDINEQFF	ORF1ab	M.tuberculosis	APKEIIFL,KEIIFLEGETL	NA	NA
CASSFTEAFF	ORF1ab	M.tuberculosis	APKEIIFL,KEIIFLEGETL	NA	NA
CASSLDTDTQYF	ORF1ab	EBV	APKEIIFL,KEIIFLEGETL	BMLF-1	GLCTLVAML
CASSLTGELFF	ORF1ab	M.tuberculosis	APKEIIFL,KEIIFLEGETL,HTTDPSFLGRY	NA	NA
CASSQGGTEAFF	ORF1ab	Influenza	APKEIIFL,KEIIFLEGETL,FLNGSCGSV,FVDGVPFVV	NP177	LPRRSGAAGA
CASSLGETQYF	ORF1ab	Influenza	APKEIIFL,KEIIFLEGETL,FLCLFLLPSL,FLLPSLATV,RQLLFVVEV	NP177	LPRRSGAAGA
CASSLGETQYF	ORF1ab	M.tuberculosis	APKEIIFL,KEIIFLEGETL,FLCLFLLPSL,FLLPSLATV,RQLLFVVEV	NA	NA
CASSSGQRDTQYF	ORF1ab	M.tuberculosis	APKEIIFL,KEIIFLEGETL	NA	NA
CASSFQGTEAFF	ORF1ab	EBV	APKEIIFL,KEIIFLEGETL	BMLF-1	GLCTLVAML
CASSLGYEQYF	ORF1ab	Influenza	APKEIIFL,KEIIFLEGETL,HTTDPSFLGRY,FLNGSCGSV	NP177	LPRRSGAAGA
CASSLGYEQYF	ORF1ab	M.tuberculosis	APKEIIFL,KEIIFLEGETL,HTTDPSFLGRY,FLNGSCGSV	NA	NA
CASSESGSSYEQYF	ORF1ab	M.tuberculosis	APKEIIFL,KEIIFLEGETL	NA	NA
CASSLDSYEQYF	ORF1ab	HIV	APKEIIFL,KEIIFLEGETL,FLNGSCGSV,KLSYGIATV	Gag,p24 KK10	KRWIILGLNK
CASSLGASYEQYF	ORF1ab	M.tuberculosis	APKEIIFL,KEIIFLEGETL,FLNGSCGSV,FVDGVPFVV	NA	NA
CASSSNEKLFF	ORF1ab	M.tuberculosis	KPLEFGATSAAL	NA	NA
CASSLVAGTYNEQFF	ORF1ab	HIV	KPLEFGATSAAL	Gag	KRWIILGLNK
CASSPNTEAFF	ORF1ab	CMV	KPLEFGATSAAL	pp65	RPHERNGFTVL
CASSLGGEETQYF	ORF1ab	EBV	KPLEFGATSAAL,APAHISTI,LIVNSVLLFL,LLFLAFVVFL,SVLLFLAFV	BMLF-1	GLCTLVAML
CASRDRGLGQPQHF	ORF1ab	CMV	KPLEFGATSAAL	pp65	MLNIPSINV
CASSLTGGYNEQFF	ORF1ab	EBV	KPLEFGATSAAL	EBNA1	HPVGEADYFEY
CASSIVSNQPQHF	ORF1ab	Influenza	KPLEFGATSAAL	M	GILGFVFTL
CASSLLAGGTDTQYF	ORF1ab	HIV	KPLEFGATSAAL,FLNGSCGSV	Gag p24	KRWIILGLNK
CASSLLAGGTDTQYF	ORF1ab	Influenza	KPLEFGATSAAL,FLNGSCGSV	NP177	LPRRSGAAGA
CASSITSSYNEQFF	ORF1ab	Influenza	LLSAGIFGA	M	GILGFVFTL
CASSPTSGGYEQYF	ORF1ab	EBV	ALRKVPTDNYITTY,KVPTDNYITTY	BMLF-1	GLCTLVAML
CASSLGGTDTQYF	ORF1ab	M.tuberculosis	ALRKVPTDNYITTY,KVPTDNYITTY	NA	NA
CASSLAPSYEQYF	ORF1ab	EBV	ILGTVSWNL,SNEKQEILGTVSW	BZLF1,BZLF-1	RAKFKQLL
CASSWDSSYEQYF	ORF1ab	CMV	ILGTVSWNL,SNEKQEILGTVSW,FVDGVPFVV	pp50	VTEHDTLLY
CASSWDSSYEQYF	ORF1ab	Influenza	ILGTVSWNL,SNEKQEILGTVSW,FVDGVPFVV	NP177	LPRRSGAAGA
CASRGRSSYEQYF	ORF1ab	Influenza	ILGTVSWNL,SNEKQEILGTVSW	Matrix protein (M1)	GILGFVFTL
CASSYGYEQYF	ORF1ab	M.tuberculosis	ILGTVSWNL,SNEKQEILGTVSW,FLNGSCGSV,FVDGVPFVV	NA	NA
CASSPNTDTQYF	ORF1ab	M.tuberculosis	ILGTVSWNL,SNEKQEILGTVSW,GVYDYLVST,TLGVYDYLV	NA	NA
CASSVSGNTIYF	ORF1ab	M.tuberculosis	ILGTVSWNL,SNEKQEILGTVSW	NA	NA
CASSLDGNTEAFF	ORF1ab	CMV	ILGTVSWNL,SNEKQEILGTVSW	UL29/28	FRCPRRFCF
CASSLDGNTEAFF	ORF1ab	M.tuberculosis	ILGTVSWNL,SNEKQEILGTVSW	NA	NA
CASSSDSYEQYF	ORF1ab	Influenza	HTTDPSFLGRY,FLNGSCGSV	NP177	LPRRSGAAGA
CASSLEGDQPQHF	ORF1ab	Influenza	HTTDPSFLGRY	NP177	LPRRSGAAGA
CASSPRDSNQPQHF	ORF1ab	M.tuberculosis	HTTDPSFLGRY	NA	NA
CASSTEETQYF	ORF1ab	CMV	HTTDPSFLGRY	pp65	NLVPMVATV
CASSLLGTGELFF	ORF1ab	M.tuberculosis	HTTDPSFLGRY	NA	NA
CASSPTDSNQPQHF	ORF1ab	M.tuberculosis	HTTDPSFLGRY	NA	NA
CASSWDSSYNEQFF	ORF1ab	EBV	HTTDPSFLGRY	BMLF-1	GLCTLVAML
CASSLTDSYEQYF	ORF1ab	EBV	HTTDPSFLGRY,KLSYGIATV	BMLF-1	GLCTLVAML
CASSSVNEQFF	ORF1ab	Influenza	HTTDPSFLGRY	NP177	LPRRSGAAGA
CASSSVNEQFF	ORF1ab	CMV	HTTDPSFLGRY	pp65	NLVPMVATV
CASSFDSYEQYF	ORF1ab	Influenza	HTTDPSFLGRY,FLNGSCGSV,FVDGVPFVV	NP177	LPRRSGAAGA
CASSFDSYEQYF	ORF1ab	HIV	HTTDPSFLGRY,FLNGSCGSV,FVDGVPFVV	Gag	KRWIILGLNK
CASSLRGVTDTQYF	ORF1ab	M.tuberculosis	HTTDPSFLGRY	NA	NA
CASSEGYEQYF	ORF1ab	M.tuberculosis	HTTDPSFLGRY,FLNGSCGSV	NA	NA
CASSSPNTEAFF	ORF1ab	EBV	HTTDPSFLGRY	BZLF1	RAKFKQLL
CASSPDSPYEQYF	ORF1ab	Influenza	HTTDPSFLGRY	NP177	LPRRSGAAGA
CASSLEGSYEQYF	ORF1ab	EBV	HTTDPSFLGRY	BZLF1,BZLF-1	RAKFKQLL
CASSPRDSTDTQYF	ORF1ab	Influenza	HTTDPSFLGRY	NP177	LPRRSGAAGA
CASSPPGGSYNEQFF	ORF1ab	Influenza	HTTDPSFLGRY	NP177	LPRRSGAAGA
CASSPRQAQETQYF	ORF1ab	M.tuberculosis	HTTDPSFLGRY	NA	NA
CASSLSGQETDTQYF	ORF1ab	EBV	HTTDPSFLGRY	BMLF-1	GLCTLVAML
CASSAGAYEQYF	ORF1ab	CMV	HTTDPSFLGRY	IE-1	CRVLCCYVL
CASSLQDSYEQYF	ORF1ab	M.tuberculosis	HTTDPSFLGRY	NA	NA
CASSLRQGTDTQYF	ORF1ab	Influenza	HTTDPSFLGRY	NP177	LPRRSGAAGA
CASSSGGGEQYF	ORF1ab	CMV	HTTDPSFLGRY	pp65	MLNIPSINV
CASSAGQGSYEQYF	ORF1ab	M.tuberculosis	HTTDPSFLGRY	NA	NA
CASSQGTAYGYTF	ORF1ab	EBV	HTTDPSFLGRY	BMLF-1	GLCTLVAML
CASSLDGNTGELFF	ORF1ab	M.tuberculosis	HTTDPSFLGRY	NA	NA
CASSPTSGSYNEQFF	ORF1ab	M.tuberculosis	HTTDPSFLGRY	NA	NA
CASSETSGSTDTQYF	ORF1ab	M.tuberculosis	HTTDPSFLGRY	NA	NA
CASSLGDSSYEQYF	ORF1ab	CMV	HTTDPSFLGRY	pp65	RPHERNGFTVL
CASAAGGPTDTQYF	ORF1ab	M.tuberculosis	HTTDPSFLGRY	NA	NA
CASSDRDNSPLHF	ORF1ab	M.tuberculosis	HTTDPSFLGRY	NA	NA
CASSPGTDTQYF	ORF1ab	CMV	HTTDPSFLGRY,APAHISTI,LIVNSVLLFL,LLFLAFVVFL,SVLLFLAFV	pp50	VTEHDTLLY
CASSPGTDTQYF	ORF1ab	EBV	HTTDPSFLGRY,APAHISTI,LIVNSVLLFL,LLFLAFVVFL,SVLLFLAFV	BMLF-1	GLCTLVAML
CASSPGTDTQYF	ORF1ab	Influenza	HTTDPSFLGRY,APAHISTI,LIVNSVLLFL,LLFLAFVVFL,SVLLFLAFV	NP177	LPRRSGAAGA
CASSPGGNQPQHF	ORF1ab	Influenza	HTTDPSFLGRY	NP177	LPRRSGAAGA
CASSLTGGTDTQYF	ORF1ab	M.tuberculosis	HTTDPSFLGRY	NA	NA
CASSLSSNEQFF	ORF1ab	M.tuberculosis	HTTDPSFLGRY	NA	NA
CASSDSSGANVLTF	ORF1ab	M.tuberculosis	HTTDPSFLGRY	NA	NA
CASSYSTGGYEQYF	ORF1ab	M.tuberculosis	HTTDPSFLGRY	NA	NA
CASSQERGGQETQYF	ORF1ab	M.tuberculosis	HTTDPSFLGRY	NA	NA
CASSLGGVEQYF	ORF1ab	M.tuberculosis	HTTDPSFLGRY,YLNTLTLAV	NA	NA
CASGTGDSNQPQHF	ORF1ab	EBV	HTTDPSFLGRY	BZLF1	EPLPQGQLTAY
CASSPDTGELFF	ORF1ab	CMV	HTTDPSFLGRY	pp50	VTEHDTLLY
CASSPDTGELFF	ORF1ab	Influenza	HTTDPSFLGRY	NP177	LPRRSGAAGA
CASSLTYEQYF	ORF1ab	M.tuberculosis	HTTDPSFLGRY,ITDVFYKENSY,SEYKGPITDVFY,FLNGSCGSV,FLCLFLLPSL,FLLPSLATV	NA	NA
CASSLGQDSYEQYF	ORF1ab	CMV	HTTDPSFLGRY	pp65	RPHERNGFTVL
CASSLRGYEQYF	ORF1ab	Influenza	HTTDPSFLGRY,FLNGSCGSV,YLDAYNMMI	NP177	LPRRSGAAGA
CASSLGNEQFF	ORF1ab	CMV	HTTDPSFLGRY,AYILFTRFFYV,FVDGVPFVV,RQLLFVVEV,LVLSVNPYV,LLDDFVEII,LLLDDFVEI,YLNTLTLAV	pp65	NLVPMVATV
CASSLRSGVTDTQYF	ORF1ab	M.tuberculosis	HTTDPSFLGRY	NA	NA
CASSPRDSQETQYF	ORF1ab	HIV	HTTDPSFLGRY	Gag p24	KAFSPEVIPMF
CASSLGQNTEAFF	ORF1ab	M.tuberculosis	HTTDPSFLGRY	NA	NA
CASSLGGDTQYF	ORF1ab	M.tuberculosis	HTTDPSFLGRY,ITDVFYKENSY,SEYKGPITDVFY,AEAELAKNVSL,AELAKNVSLDNVL,VLWAHGFEL	NA	NA
CASSSTVSYEQYF	ORF1ab	M.tuberculosis	HTTDPSFLGRY	NA	NA
CASSSRGGTDTQYF	ORF1ab	M.tuberculosis	HTTDPSFLGRY	NA	NA
CASSLGGPYEQYF	ORF1ab	EBV	HTTDPSFLGRY	BMLF-1	GLCTLVAML
CASSDAPNTEAFF	ORF1ab	CMV	HTTDPSFLGRY	pp65	RPHERNGFTVL
CASSEGGYEQYF	ORF1ab	M.tuberculosis	HTTDPSFLGRY	NA	NA
CASSGNTGELFF	ORF1ab	HIV	HTTDPSFLGRY	Gag	KRWIILGLNK
CASSLQGSGANVLTF	ORF1ab	M.tuberculosis	HTTDPSFLGRY	NA	NA
CASSFGGNEQYF	ORF1ab	EBV	HTTDPSFLGRY,ILHCANFNV	BMLF-1	GLCTLVAML
CASSLLGSGETQYF	ORF1ab	Influenza	HTTDPSFLGRY	NP177	LPRRSGAAGA
CASSPGGTEAFF	ORF1ab	M.tuberculosis	HTTDPSFLGRY,FLPRVFSAV,DTDFVNEFYAY,NRDVDTDFVNEFY	NA	NA
CASSLGGSYEQYF	ORF1ab	Influenza	HTTDPSFLGRY,QLMCQPILL,QLMCQPILLL,KLSYGIATV,VLWAHGFEL,LLDDFVEII,LLLDDFVEI	NP177	LPRRSGAAGA
CASSSSYEQYF	ORF1ab	Influenza	HTTDPSFLGRY,FLNGSCGSV,FLCLFLLPSL,FLLPSLATV	NP177	LPRRSGAAGA
CASSLQTGQETQYF	ORF1ab	CMV	HTTDPSFLGRY	pp65	TPRVTGGGAM
CASSPREGRDEQFF	ORF1ab	M.tuberculosis	HTTDPSFLGRY	NA	NA
CASSLDQSTDTQYF	ORF1ab	M.tuberculosis	HTTDPSFLGRY	NA	NA
CASSELAGADTQYF	ORF1ab	M.tuberculosis	HTTDPSFLGRY	NA	NA
CASSLSRNTEAFF	ORF1ab	Influenza	HTTDPSFLGRY,DTDFVNEFYAY,NRDVDTDFVNEFY,LLDDFVEII,LLLDDFVEI	NP177	LPRRSGAAGA
CASSDRGSTDTQYF	ORF1ab	Influenza	HTTDPSFLGRY	NP177	LPRRSGAAGA
CASSLSENYGYTF	ORF1ab	M.tuberculosis	HTTDPSFLGRY	NA	NA
CASSLSAGQETQYF	ORF1ab	EBV	HTTDPSFLGRY	BZLF1	RAKFKQLL
CASSPGYSNQPQHF	ORF1ab	M.tuberculosis	HTTDPSFLGRY	NA	NA
CSVEDRRTYEQYF	ORF1ab	CMV	HTTDPSFLGRY	pp65	RPHERNGFTVL
CASSSTDSNQPQHF	ORF1ab	M.tuberculosis	HTTDPSFLGRY	NA	NA
CASSLGPYNEQFF	ORF1ab	M.tuberculosis	HTTDPSFLGRY,FLPRVFSAV	NA	NA
CASSLVGNEQFF	ORF1ab	Influenza	HTTDPSFLGRY,LLDDFVEII,LLLDDFVEI	NP177	LPRRSGAAGA
CASSSAASNQPQHF	ORF1ab	Influenza	HTTDPSFLGRY	Matrix protein (M1)	GILGFVFTL
CASSPTSGGYNEQFF	ORF1ab	M.tuberculosis	HTTDPSFLGRY,KLSYGIATV	NA	NA
CASSKGDTEAFF	ORF1ab	Influenza	HTTDPSFLGRY	NP177	LPRRSGAAGA
CASSYSDTYEQYF	ORF1ab	M.tuberculosis	HTTDPSFLGRY	NA	NA
CASRLNTEAFF	ORF1ab	M.tuberculosis	HTTDPSFLGRY,AEAELAKNVSL,AELAKNVSLDNVL	NA	NA
CASSLGSYNEQFF	ORF1ab	Influenza	HTTDPSFLGRY,QLMCQPILL,QLMCQPILLL,MVMCGGSLYV,VMCGGSLYV,VVYRGTTTY	M1	QARQMVQAMRTIGTHP
CASSPRDGQETQYF	ORF1ab	Influenza	HTTDPSFLGRY	Matrix protein (M1)	GILGFVFTL
CASSPGQGNTEAFF	ORF1ab	M.tuberculosis	YYRARAGEAANF	NA	NA
CASSIRSSYEQYF	ORF1ab	Influenza	YYRARAGEAANF	M,M1,Matrix protein (M1),IV-GIL	GILGFVFTL
CASSIRSSYEQYF	ORF1ab	EBV	YYRARAGEAANF	BMLF1	GLCTLVAML
CASSSTSGTDTQYF	ORF1ab	M.tuberculosis	YYRARAGEAANF	NA	NA
CASSQGQGADTQYF	ORF1ab	M.tuberculosis	ITDVFYKENSY,SEYKGPITDVFY	NA	NA
CASSPGLAGAHEQFF	ORF1ab	Influenza	ITDVFYKENSY,SEYKGPITDVFY	NP177	LPRRSGAAGA
CASSPGLAGAHEQFF	ORF1ab	M.tuberculosis	ITDVFYKENSY,SEYKGPITDVFY	NA	NA
CASSQDSSGANVLTF	ORF1ab	M.tuberculosis	FADDLNQLTGY	NA	NA
CASSFRGGNTEAFF	ORF1ab	M.tuberculosis	ITEEVGHTDLMAAY	NA	NA
CASSSFYTDTQYF	ORF1ab	Influenza	NSRIKASM	Matrix protein (M1)	GILGFVFTL
CASSFAGELFF	ORF1ab	CMV	AYILFTRFFYV,KLSYGIATV	IE2	NEGVKAAW
CASSEYNEQFF	ORF1ab	M.tuberculosis	AYILFTRFFYV	NA	NA
CASSGQGIYNEQFF	ORF1ab	M.tuberculosis	AYILFTRFFYV	NA	NA
CSARDGGEQYF	ORF1ab	HIV	YIFFASFYY	Gag p24	KRWIILGLNK
CASSLGPYEQYF	ORF1ab	Influenza	YIFFASFYY	NP177	LPRRSGAAGA
CASSPGTGELFF	ORF1ab	HIV	YIFFASFYY,QLMCQPILL,QLMCQPILLL	Gag	KRWIILGLNK
CASSSGQGSQPQHF	ORF1ab	M.tuberculosis	YIFFASFYY	NA	NA
CASSPEETQYF	ORF1ab	M.tuberculosis	YIFFASFYY	CFP10,NA	TAAQAAVVRFQEAAN,NA
CASSYTGELFF	ORF1ab	Influenza	QLMCQPILL,QLMCQPILLL	NP177	LPRRSGAAGA
CASSFGLAYEQYF	ORF1ab	M.tuberculosis	QLMCQPILL,QLMCQPILLL	NA	NA
CASSLGLNSPLHF	ORF1ab	M.tuberculosis	QLMCQPILL,QLMCQPILLL	NA	NA
CASSLGRASYEQYF	ORF1ab	M.tuberculosis	QLMCQPILL,QLMCQPILLL	NA	NA
CASSRDSSSYNEQFF	ORF1ab	M.tuberculosis	QLMCQPILL,QLMCQPILLL,LLDDFVEII,LLLDDFVEI	NA	NA
CASSLGSSYEQYF	ORF1ab	M.tuberculosis	QLMCQPILL,QLMCQPILLL,KLSYGIATV,TLIGDCATV	NA	NA
CASSLSGSYEQYF	ORF1ab	CMV	QLMCQPILL,QLMCQPILLL,FLPRVFSAV,KLSYGIATV	pp50	VTEHDTLLY
CASSLSGSYEQYF	ORF1ab	Influenza	QLMCQPILL,QLMCQPILLL,FLPRVFSAV,KLSYGIATV	NP177	LPRRSGAAGA
CASSLYYNEQFF	ORF1ab	M.tuberculosis	QLMCQPILL,QLMCQPILLL	NA	NA
CASSLGPSTDTQYF	ORF1ab	M.tuberculosis	QLMCQPILL,QLMCQPILLL	NA	NA
CASSLSLSYEQYF	ORF1ab	M.tuberculosis	QLMCQPILL,QLMCQPILLL	NA	NA
CASSLAGSYEQYF	ORF1ab	Influenza	QLMCQPILL,QLMCQPILLL,FLNGSCGSV,VLAWLYAAV,KLSYGIATV,TLIGDCATV	NP177	LPRRSGAAGA
CASSLAGNNEQFF	ORF1ab	M.tuberculosis	QLMCQPILL,QLMCQPILLL	NA	NA
CASSLAGTDTQYF	ORF1ab	CMV	QLMCQPILL,QLMCQPILLL,RQLLFVVEV	pp65	TPRVTGGGAM
CASSLAGTDTQYF	ORF1ab	M.tuberculosis	QLMCQPILL,QLMCQPILLL,RQLLFVVEV	NA	NA
CASSLAGGTDTQYF	ORF1ab	M.tuberculosis	QLMCQPILL,QLMCQPILLL	NA	NA
CASSLDRGNQPQHF	ORF1ab	M.tuberculosis	QLMCQPILL,QLMCQPILLL	NA	NA
CASSLDRGGGYTF	ORF1ab	M.tuberculosis	QLMCQPILL,QLMCQPILLL	NA	NA
CASSLASTDTQYF	ORF1ab	Influenza	QLMCQPILL,QLMCQPILLL,FLNGSCGSV	NP177	LPRRSGAAGA
CASSLAGSSYEQYF	ORF1ab	M.tuberculosis	QLMCQPILL,QLMCQPILLL,FVDGVPFVV,VVYRGTTTY,LLDDFVEII,LLLDDFVEI	NA	NA
CASSLSQGNEQFF	ORF1ab	M.tuberculosis	QLMCQPILL,QLMCQPILLL	NA	NA
CASSFGSSYEQYF	ORF1ab	M.tuberculosis	QLMCQPILL,QLMCQPILLL,FVDGVPFVV,KLSYGIATV,VLWAHGFEL	NA	NA
CASSLGTGELFF	ORF1ab	CMV	QLMCQPILL,QLMCQPILLL	pp65	NLVPMVATV
CASSLGSGKYEQYF	ORF1ab	M.tuberculosis	QLMCQPILL,QLMCQPILLL	NA	NA
CASSFGTGELFF	ORF1ab	Influenza	QLMCQPILL,QLMCQPILLL,ILHCANFNV	NP177	LPRRSGAAGA
CASSLSITDTQYF	ORF1ab	M.tuberculosis	QLMCQPILL,QLMCQPILLL	NA	NA
CASSLGASYGYTF	ORF1ab	M.tuberculosis	QLMCQPILL,QLMCQPILLL	NA	NA
CASSLGGGSYEQYF	ORF1ab	Influenza	QLMCQPILL,QLMCQPILLL	NP177	LPRRSGAAGA
CASSLGGGSYEQYF	ORF1ab	CMV	QLMCQPILL,QLMCQPILLL	pp65	NLVPMVATV
CASSLAPGYEQYF	ORF1ab	Influenza	QLMCQPILL,QLMCQPILLL	NP177	LPRRSGAAGA
CASSLGRGYEQYF	ORF1ab	M.tuberculosis	QLMCQPILL,QLMCQPILLL,AEIPKEEVKPF,ASKIITLKK,SASKIITLK	NA	NA
CASSLAGTGELFF	ORF1ab	M.tuberculosis	QLMCQPILL,QLMCQPILLL,IVDTVSALV	NA	NA
CASSFGATDTQYF	ORF1ab	EBV	QLMCQPILL,QLMCQPILLL	BMLF-1	GLCTLVAML
CASSLASTGELFF	ORF1ab	CMV	QLMCQPILL,QLMCQPILLL	pp50	VTEHDTLLY
CASSFGGNTEAFF	ORF1ab	CMV	QLMCQPILL,QLMCQPILLL	pp65	RPHERNGFTVL
CASSLGQNNEQFF	ORF1ab	M.tuberculosis	QLMCQPILL,QLMCQPILLL	NA	NA
CASSYSNTGELFF	ORF1ab	M.tuberculosis	QLMCQPILL,QLMCQPILLL	NA	NA
CASSLGTAYEQYF	ORF1ab	M.tuberculosis	QLMCQPILL,QLMCQPILLL,FPPTSFGPL,VLWAHGFEL	NA	NA
CASSDGSTDTQYF	ORF1ab	M.tuberculosis	AEAELAKNVSL,AELAKNVSLDNVL	NA	NA
CASSMTGGADTQYF	ORF1ab	M.tuberculosis	AEAELAKNVSL,AELAKNVSLDNVL	NA	NA
CASSSGGTEAFF	ORF1ab	CMV	AEAELAKNVSL,AELAKNVSLDNVL,FLNGSCGSV,FVDGVPFVV	pp65	NLVPMVATV
CASSSDGTYEQYF	ORF1ab	M.tuberculosis	AEAELAKNVSL,AELAKNVSLDNVL	NA	NA
CASSPGGDEQFF	ORF1ab	M.tuberculosis	AEAELAKNVSL,AELAKNVSLDNVL	NA	NA
CASSLANTEAFF	ORF1ab	M.tuberculosis	AEAELAKNVSL,AELAKNVSLDNVL,FLNGSCGSV,DTDFVNEFYAY,NRDVDTDFVNEFY	NA	NA
CASSPGGDTQYF	ORF1ab	M.tuberculosis	AEAELAKNVSL,AELAKNVSLDNVL	NA	NA
CASSYSSGANVLTF	ORF1ab	M.tuberculosis	AEAELAKNVSL,AELAKNVSLDNVL	NA	NA
CASSQDYNEQFF	ORF1ab	Influenza	AEAELAKNVSL,AELAKNVSLDNVL	NP177	LPRRSGAAGA
CASSQSTGELFF	ORF1ab	HIV	AEAELAKNVSL,AELAKNVSLDNVL	Gag	KRWIILGLNK
CASSLNSNQPQHF	ORF1ab	M.tuberculosis	AEAELAKNVSL,AELAKNVSLDNVL,FVDGVPFVV	NA	NA
CASSQTGSTDTQYF	ORF1ab	Influenza	AEAELAKNVSL,AELAKNVSLDNVL	Matrix protein (M1)	GILGFVFTL
CASSQTGSTDTQYF	ORF1ab	M.tuberculosis	AEAELAKNVSL,AELAKNVSLDNVL	NA	NA
CASSSTLEQYF	ORF1ab	M.tuberculosis	AEAELAKNVSL,AELAKNVSLDNVL	NA	NA
CASSRTGGADTQYF	ORF1ab	M.tuberculosis	AEAELAKNVSL,AELAKNVSLDNVL	NA	NA
CASSLEETQYF	ORF1ab	M.tuberculosis	AEAELAKNVSL,AELAKNVSLDNVL	CFP10	TAAQAAVVRFQEAAN
CASSPQGTGELFF	ORF1ab	M.tuberculosis	FLPRVFSAV	NA	NA
CASSLGGTYEQYF	ORF1ab	EBV	FLPRVFSAV,FLCLFLLPSL,FLLPSLATV	BMLF-1	GLCTLVAML
CASSPTENTEAFF	ORF1ab	M.tuberculosis	FLPRVFSAV	NA	NA
CASSVSGNTEAFF	ORF1ab	M.tuberculosis	FLPRVFSAV	NA	NA
CASSPRTDTQYF	ORF1ab	M.tuberculosis	FLPRVFSAV,LLDDFVEII,LLLDDFVEI	NA	NA
CASSLGPDSNQPQHF	ORF1ab	M.tuberculosis	FLPRVFSAV	NA	NA
CASSLQGQETQYF	ORF1ab	M.tuberculosis	FLPRVFSAV	NA	NA
CASSEGTSGTDTQYF	ORF1ab	M.tuberculosis	FLPRVFSAV	NA	NA
CASSPSTDTQYF	ORF1ab	M.tuberculosis	FLPRVFSAV,LLDDFVEII,LLLDDFVEI	NA	NA
CASSLDPGAYNEQFF	ORF1ab	Influenza	FLPRVFSAV	NP177	LPRRSGAAGA
CASSLSGSSYNEQFF	ORF1ab	M.tuberculosis	FLPRVFSAV	NA	NA
CASSLGNYEQYF	ORF1ab	CMV	FLPRVFSAV	IE1	VLEETSVML
CASSLVGSYEQYF	ORF1ab	Influenza	FLPRVFSAV,FLNGSCGSV	NP177	LPRRSGAAGA
CASSPGTGSYEQYF	ORF1ab	EBV	FLPRVFSAV	BZLF1,BZLF-1	RAKFKQLL
CASSPGTGSYEQYF	ORF1ab	Influenza	FLPRVFSAV	NP177	LPRRSGAAGA
CASSRSSYEQYF	ORF1ab	M.tuberculosis	FLPRVFSAV	NA	NA
CASSLSTGNYGYTF	ORF1ab	M.tuberculosis	FLPRVFSAV	NA	NA
CASSPLDSSYEQYF	ORF1ab	M.tuberculosis	FLPRVFSAV	NA	NA
CASSLQGSGTEAFF	ORF1ab	M.tuberculosis	FLPRVFSAV	NA	NA
CASSLLSGANVLTF	ORF1ab	M.tuberculosis	FLPRVFSAV,FLNGSCGSV	NA	NA
CASSQGGGGTDTQYF	ORF1ab	M.tuberculosis	FLPRVFSAV	NA	NA
CASSPTSGSTDTQYF	ORF1ab	M.tuberculosis	FLPRVFSAV	NA	NA
CASSVQGAGETQYF	ORF1ab	M.tuberculosis	FLPRVFSAV	NA	NA
CASSLAGGQETQYF	ORF1ab	HIV	FLPRVFSAV	Gag,Gag p24	KAFSPEVIPMF
CASSLRGNTEAFF	ORF1ab	M.tuberculosis	FLPRVFSAV	NA	NA
CASSGGDTGELFF	ORF1ab	M.tuberculosis	FLLNKEMYL	NA	NA
CASSQDRVGNEQFF	ORF1ab	M.tuberculosis	FLNGSCGSV	NA	NA
CASSLGAGGTDTQYF	ORF1ab	Influenza	FLNGSCGSV	NP177	LPRRSGAAGA
CASSQGYEQYF	ORF1ab	M.tuberculosis	FLNGSCGSV,VLAWLYAAV,RQLLFVVEV,LLDDFVEII,LLLDDFVEI	NA	NA
CSVGRDGTNEKLFF	ORF1ab	EBV	FLNGSCGSV	BMLF-1	GLCTLVAML
CASSGSYEQYF	ORF1ab	Influenza	FLNGSCGSV	NP177	LPRRSGAAGA
CASSFGGTEAFF	ORF1ab	Influenza	FLNGSCGSV	NP177	LPRRSGAAGA
CAISESYEQYF	ORF1ab	CMV	FLNGSCGSV	pp65	NLVPMVATV,RPHERNGFTVL
CASSQDPGYEQYF	ORF1ab	Influenza	FLNGSCGSV	M,Matrix protein (M1)	GILGFVFTL
CASSYGGYEQYF	ORF1ab	Influenza	FLNGSCGSV	Matrix protein (M1)	GILGFVFTL
CASSLLTGTDTQYF	ORF1ab	M.tuberculosis	FLNGSCGSV	NA	NA
CASSQDSYEQYF	ORF1ab	CMV	FLNGSCGSV	pp65	RPHERNGFTVL
CASSDSYEQYF	ORF1ab	M.tuberculosis	FLNGSCGSV	NA	NA
CASSFSYEQYF	ORF1ab	M.tuberculosis	FLNGSCGSV	NA	NA
CASSSRTGGTDTQYF	ORF1ab	Influenza	FLNGSCGSV	NP	DPFRLLQNSQVFS
CASSLSGQETQYF	ORF1ab	M.tuberculosis	FLNGSCGSV	NA	NA
CASSISYEQYF	ORF1ab	HIV	FLNGSCGSV	Gag	KAFSPEVIPMF
CASSLSWGYEQYF	ORF1ab	Influenza	FLNGSCGSV	Matrix protein (M1)	GILGFVFTL
CASSLASGGATDTQYF	ORF1ab	M.tuberculosis	FLNGSCGSV	NA	NA
CASSEGAGANVLTF	ORF1ab	M.tuberculosis	FLNGSCGSV	NA	NA
CASSLAGGGYEQYF	ORF1ab	Influenza	FLNGSCGSV	NP177	LPRRSGAAGA
CASSLTGNYGYTF	ORF1ab	M.tuberculosis	FLNGSCGSV,KLSYGIATV	NA	NA
CASSLDPYEQYF	ORF1ab	Influenza	FLNGSCGSV	NP177	LPRRSGAAGA
CASSLAGYEQYF	ORF1ab	CMV	FLNGSCGSV	pp65	NLVPMVATV
CASSPTGGNTGELFF	ORF1ab	CMV	FLNGSCGSV	pp50	VTEHDTLLY
CASSPTGGNTGELFF	ORF1ab	Influenza	FLNGSCGSV	NP177	LPRRSGAAGA
CASSLGGTEAFF	ORF1ab	Influenza	FLNGSCGSV,TTLPVNVAF	NP177	LPRRSGAAGA
CASSVGGYNEQFF	ORF1ab	M.tuberculosis	FLNGSCGSV,VLWAHGFEL	NA	NA
CASSSSGGSTDTQYF	ORF1ab	M.tuberculosis	FLNGSCGSV,VLQAVGACV	NA	NA
CASSLAGNYGYTF	ORF1ab	Influenza	FLNGSCGSV	Matrix protein (M1)	GILGFVFTL
CASSSRSQETQYF	ORF1ab	M.tuberculosis	FLNGSCGSV	NA	NA
CASSMVGGSYNEQFF	ORF1ab	Influenza	FLNGSCGSV	M,Matrix protein (M1)	GILGFVFTL
CASSLSYEQYF	ORF1ab	Influenza	FLNGSCGSV,MPASWVMRI	NP177	LPRRSGAAGA
CASSLSYEQYF	ORF1ab	M.tuberculosis	FLNGSCGSV,MPASWVMRI	NA	NA
CASSQDRGSYEQYF	ORF1ab	M.tuberculosis	FLNGSCGSV	NA	NA
CASSLAGGGTDTQYF	ORF1ab	M.tuberculosis	FLNGSCGSV,TLIGDCATV	NA	NA
CASSPTGTSTDTQYF	ORF1ab	M.tuberculosis	FLNGSCGSV	NA	NA
CASSDSGYGYTF	ORF1ab	M.tuberculosis	FLNGSCGSV	NA	NA
CASSLGNTEAFF	ORF1ab	EBV	FLNGSCGSV,FVDGVPFVV	BMLF1	GLCTLVAML
CASSDGSGGTDTQYF	ORF1ab	M.tuberculosis	FLNGSCGSV	NA	NA
CASSLGLEAFF	ORF1ab	CMV	FLNGSCGSV	UL29/28	FRCPRRFCF
CASSSGYNEQFF	ORF1ab	M.tuberculosis	FLNGSCGSV	NA	NA
CASSLGDEQFF	ORF1ab	M.tuberculosis	FLNGSCGSV,VVYRGTTTY,YLNTLTLAV	NA	NA
CASRDYEQYF	ORF1ab	HIV	FLNGSCGSV	Gag	GPGHKARVL
CASSFRTYEQYF	ORF1ab	M.tuberculosis	FLNGSCGSV	NA	NA
CASSSTGAGTDTQYF	ORF1ab	EBV	FLNGSCGSV	BMLF-1	GLCTLVAML
CASSSGQGYEQYF	ORF1ab	Influenza	FLNGSCGSV	NP177	LPRRSGAAGA
CSVGQGGTNEKLFF	ORF1ab	EBV	FLNGSCGSV	BMLF1,ND,BMLF-1	GLCTLVAML
CASSETSGGTDTQYF	ORF1ab	M.tuberculosis	FLNGSCGSV	NA	NA
CASSLVGTEAFF	ORF1ab	CMV	FLNGSCGSV,FVDGVPFVV	IE-1	CRVLCCYVL
CASSSTSGSYEQYF	ORF1ab	Influenza	FLNGSCGSV	NP177	LPRRSGAAGA
CASSLLAGIYNEQFF	ORF1ab	M.tuberculosis	FLNGSCGSV	NA	NA
CASSFGQGEGYEQYF	ORF1ab	EBV	FLNGSCGSV	BZLF1	RAKFKQLL
CASSLTGADTQYF	ORF1ab	M.tuberculosis	FLNGSCGSV	NA	NA
CASSEQGYEQYF	ORF1ab	M.tuberculosis	FLNGSCGSV	NA	NA
CASSLVAGLNTEAFF	ORF1ab	M.tuberculosis	FLNGSCGSV	NA	NA
CASSLAGTYEQYF	ORF1ab	Influenza	FLNGSCGSV,KLSYGIATV	NP177	LPRRSGAAGA
CASSSTYEQYF	ORF1ab	Influenza	FLNGSCGSV	NP177	LPRRSGAAGA
CASSLAAGGDEQYF	ORF1ab	HIV	FLNGSCGSV	Gag	FLGKIWPSHK
CASSLGPNTGELFF	ORF1ab	CMV	FLNGSCGSV	pp65	NLVPMVATV
CASSIVSQETQYF	ORF1ab	Influenza	VLAWLYAAV	M	GILGFVFTL
CASSSRGAYEQYF	ORF1ab	M.tuberculosis	VLAWLYAAV	NA	NA
CASSEGNEQFF	ORF1ab	M.tuberculosis	FLNRFTTTL	NA	NA
CASSPGTDIYEQYF	ORF1ab	Influenza	FLNRFTTTL	Matrix protein (M1)	GILGFVFTL
CASSLESGSSYNEQFF	ORF1ab	HIV	FLNRFTTTL	Gag	GPGHKARVL
CASSPPRSYEQYF	ORF1ab	Influenza	FLCLFLLPSL,FLLPSLATV	NP177	LPRRSGAAGA
CASSQEASGGYNEQFF	ORF1ab	M.tuberculosis	FLCLFLLPSL,FLLPSLATV	NA	NA
CASSFGPNTGELFF	ORF1ab	M.tuberculosis	FLCLFLLPSL,FLLPSLATV,VLWAHGFEL	NA	NA
CASSSGTPNEQFF	ORF1ab	M.tuberculosis	FLCLFLLPSL,FLLPSLATV	NA	NA
CASSLNTGELFF	ORF1ab	M.tuberculosis	FLCLFLLPSL,FLLPSLATV,MPASWVMRI	NA	NA
CASSLEGQASSYEQYF	ORF1ab	Influenza	FLCLFLLPSL,FLLPSLATV	NP177	LPRRSGAAGA
CASSFRGKGTEAFF	ORF1ab	M.tuberculosis	FLCLFLLPSL,FLLPSLATV	NA	NA
CASSLTGSQPQHF	ORF1ab	M.tuberculosis	FLCLFLLPSL,FLLPSLATV	NA	NA
CASSPGLAGTDTQYF	ORF1ab	M.tuberculosis	MPASWVMRI	NA	NA
CASSESGGELFF	ORF1ab	M.tuberculosis	MPASWVMRI	NA	NA
CASSKSSYEQYF	ORF1ab	Influenza	MPASWVMRI	Matrix protein (M1)	GILGFVFTL
CASSLGYGYTF	ORF1ab	HIV	GVYDYLVST,TLGVYDYLV	Gag,Gag polyprotein	QASQEVKNW
CASSDGDTGELFF	ORF1ab	M.tuberculosis	KLWAQCVQL	NA	NA
CASSLGYNEQFF	ORF1ab	M.tuberculosis	KLWAQCVQL,FVDGVPFVV	NA	NA
CASSVRDTGELFF	ORF1ab	M.tuberculosis	KLWAQCVQL	NA	NA
CASSLAGGETQYF	ORF1ab	Influenza	SEISMDNSPNL	NP177	LPRRSGAAGA
CASRIQETQYF	ORF1ab	Influenza	SEISMDNSPNL	NP177	LPRRSGAAGA
CASSTGSSYEQYF	ORF1ab	Influenza	SEISMDNSPNL	NP177	LPRRSGAAGA
CASSSGTANEKLFF	ORF1ab	M.tuberculosis	ALRANSAVK	NA	NA
CASRPQGSYEQYF	ORF1ab	Influenza	TVLSFCAFA,VLSFCAFAV	NP177	LPRRSGAAGA
CASSLLQPSTDTQYF	ORF1ab	M.tuberculosis	TVLSFCAFA,VLSFCAFAV	NA	NA
CASSLTGGDTEAFF	ORF1ab	Influenza	TMADLVYAL,YTMADLVYA	NP177	LPRRSGAAGA
CASSPGGYNEQFF	ORF1ab	M.tuberculosis	TMADLVYAL,YTMADLVYA,YLNTLTLAV	NA	NA
CASSLAGGSYNEQFF	ORF1ab	M.tuberculosis	LLMPILTLT,KLSYGIATV,LLDDFVEII,LLLDDFVEI	NA	NA
CASSFTSGTYEQYF	ORF1ab	M.tuberculosis	LLMPILTLT	NA	NA
CASSPRTSGTDTQYF	ORF1ab	HIV	ILHCANFNV	Gag polyprotein RQ13	RFYKTLRAEQASQ
CASSFSTDTQYF	ORF1ab	M.tuberculosis	ILHCANFNV	NA	NA
CASSFSTDTQYF	ORF1ab	EBV	ILHCANFNV	BMLF1	GLCTLVAML
CASSTGTSGETQYF	ORF1ab	Influenza	ILHCANFNV	NP177	LPRRSGAAGA
CASSLSSGSSYEQYF	ORF1ab	M.tuberculosis	FPPTSFGPL	NA	NA
CASSSSGANVLTF	ORF1ab	M.tuberculosis	FPPTSFGPL,VLWAHGFEL	NA	NA
CASSLSGQGYGYTF	ORF1ab	M.tuberculosis	FPPTSFGPL	NA	NA
CASSFPDTQYF	ORF1ab	CMV	FPPTSFGPL	IE-1	CRVLCCYVL
CASSFGDTQYF	ORF1ab	CMV	FPPTSFGPL,GVAMPNLYK,YLNTLTLAV	IE-1	CRVLCCYVL
CASSLSSYNEQFF	ORF1ab	Influenza	FPPTSFGPL,APAHISTI,LIVNSVLLFL,LLFLAFVVFL,SVLLFLAFV	Matrix protein (M1)	GILGFVFTL
CASSPGGETQYF	ORF1ab	M.tuberculosis	FPPTSFGPL	NA	NA
CASSLSGMNTEAFF	ORF1ab	M.tuberculosis	FPPTSFGPL	NA	NA
CASSWGGETEAFF	ORF1ab	M.tuberculosis	FPPTSFGPL	NA	NA
CASSYGLNTEAFF	ORF1ab	Influenza	FVDGVPFVV	Matrix protein (M1)	GILGFVFTL
CASSYGLNTEAFF	ORF1ab	HIV	FVDGVPFVV	Nef	FLKEKGGL
CASSEAGDNSPLHF	ORF1ab	M.tuberculosis	FVDGVPFVV	NA	NA
CASSGGSSYEQYF	ORF1ab	M.tuberculosis	FVDGVPFVV	NA	NA
CASSLSNTGELFF	ORF1ab	M.tuberculosis	FVDGVPFVV	NA	NA
CASRTGLHTDTQYF	ORF1ab	M.tuberculosis	FVDGVPFVV	NA	NA
CASSGGQGNTEAFF	ORF1ab	EBV	FVDGVPFVV	BMLF-1	GLCTLVAML
CASSLGGATEAFF	ORF1ab	M.tuberculosis	FVDGVPFVV	NA	NA
CASSIRSAYEQYF	ORF1ab	Influenza	FVDGVPFVV	M,M1,Matrix protein (M1)	GILGFVFTL
CASSIRSAYEQYF	ORF1ab	EBV	FVDGVPFVV	BRLF1	YVLDHLIVV
CASSPRTGGTEAFF	ORF1ab	HIV	FVDGVPFVV	Pol	LPPIVAKEI
CASSELESYEQYF	ORF1ab	M.tuberculosis	FVDGVPFVV	NA	NA
CASSVVASSYNEQFF	ORF1ab	Influenza	FVDGVPFVV	M,Matrix protein (M1)	GILGFVFTL
CASSLGGNQPQHF	ORF1ab	Influenza	FVDGVPFVV	NP177	LPRRSGAAGA
CASSLGGNQPQHF	ORF1ab	M.tuberculosis	FVDGVPFVV	NA	NA
CASSYSGNTEAFF	ORF1ab	CMV	FVDGVPFVV	pp65	TPRVTGGGAM
CASSQGLAGGPDTQYF	ORF1ab	M.tuberculosis	FVDGVPFVV	NA	NA
CASSLLGGTDTQYF	ORF1ab	M.tuberculosis	FVDGVPFVV	NA	NA
CASSLSDTQYF	ORF1ab	Influenza	FVDGVPFVV	Matrix protein (M1)	GILGFVFTL
CASSDRTSGNYEQYF	ORF1ab	M.tuberculosis	FVDGVPFVV	NA	NA
CASSQSGTEAFF	ORF1ab	Influenza	FVDGVPFVV	NP177	LPRRSGAAGA
CASSLEREDYEQYF	ORF1ab	CMV	FVDGVPFVV	pp50	VTEHDTLLY
CASSLEREDYEQYF	ORF1ab	Influenza	FVDGVPFVV	NP177	LPRRSGAAGA
CASSPGTSDYEQYF	ORF1ab	M.tuberculosis	FVDGVPFVV	NA	NA
CASSLGNTGELFF	ORF1ab	CMV	FVDGVPFVV,APAHISTI,LIVNSVLLFL,LLFLAFVVFL,SVLLFLAFV	UL29/28	FRCPRRFCF
CASSRGGETQYF	ORF1ab	M.tuberculosis	FVDGVPFVV	NA	NA
CASSLNYGYTF	ORF1ab	M.tuberculosis	FVDGVPFVV	NA	NA
CASSLVSDTQYF	ORF1ab	M.tuberculosis	FVDGVPFVV	NA	NA
CASRDRETDTQYF	ORF1ab	M.tuberculosis	FVDGVPFVV	NA	NA
CASSQGGRETQYF	ORF1ab	M.tuberculosis	FVDGVPFVV	NA	NA
CSARYNEQFF	ORF1ab	M.tuberculosis	FVDGVPFVV	NA	NA
CASSLTDTQYF	ORF1ab	CMV	FVDGVPFVV,YLNTLTLAV	pp50	VTEHDTLLY
CASSLTDTQYF	ORF1ab	Influenza	FVDGVPFVV,YLNTLTLAV	NP177	LPRRSGAAGA
CASSLVNTEAFF	ORF1ab	Influenza	FVDGVPFVV	NP177	LPRRSGAAGA
CASSVGQGAGETQYF	ORF1ab	M.tuberculosis	FVDGVPFVV	NA	NA
CASSQRGGNTGELFF	ORF1ab	M.tuberculosis	FVDGVPFVV	NA	NA
CASSFSSTDTQYF	ORF1ab	Influenza	FVDGVPFVV	Matrix protein (M1)	GILGFVFTL
CASSLTRGTDTQYF	ORF1ab	M.tuberculosis	FVDGVPFVV	NA	NA
CASSVAGELFF	ORF1ab	M.tuberculosis	RQLLFVVEV	NA	NA
CASSPAYEQYF	ORF1ab	Influenza	RQLLFVVEV,APAHISTI,LIVNSVLLFL,LLFLAFVVFL,SVLLFLAFV	NP177	LPRRSGAAGA
CASSPAYEQYF	ORF1ab	CMV	RQLLFVVEV,APAHISTI,LIVNSVLLFL,LLFLAFVVFL,SVLLFLAFV	pp65	TPRVTGGGAM
CASSPGDEQFF	ORF1ab	Influenza	RQLLFVVEV	NP177	LPRRSGAAGA
CASSPGDEQFF	ORF1ab	CMV	RQLLFVVEV	IE-1	CRVLCCYVL
CASSRTENTEAFF	ORF1ab	M.tuberculosis	RQLLFVVEV	NA	NA
CASSIYSNQPQHF	ORF1ab	Influenza	RQLLFVVEV	M,Matrix protein (M1)	GILGFVFTL
CASSDNQETQYF	ORF1ab	M.tuberculosis	RQLLFVVEV	NA	NA
CASSVSDTQYF	ORF1ab	M.tuberculosis	RQLLFVVEV	NA	NA
CASSPTDYNEQFF	ORF1ab	M.tuberculosis	RQLLFVVEV	NA	NA
CASRGTGNQPQHF	ORF1ab	M.tuberculosis	RQLLFVVEV	NA	NA
CASSTSDTQYF	ORF1ab	EBV	RQLLFVVEV	BMLF1	GLCTLVAML
CASSPGQGSTDTQYF	ORF1ab	Influenza	RQLLFVVEV	NP177	LPRRSGAAGA
CASSLEVGQETQYF	ORF1ab	Influenza	RQLLFVVEV	Matrix protein (M1)	GILGFVFTL
CASSFSGNTGELFF	ORF1ab	M.tuberculosis	RQLLFVVEV	NA	NA
CASSFSGNTGELFF	ORF1ab	EBV	RQLLFVVEV	BZLF1	RAKFKQLL
CASSLTNTEAFF	ORF1ab	M.tuberculosis	RQLLFVVEV	NA	NA
CASSQGNEQFF	ORF1ab	Influenza	RQLLFVVEV,ILGLPTQTV	Matrix protein (M1)	GILGFVFTL
CASSLAGGPYEQYF	ORF1ab	Influenza	RQLLFVVEV	NP177	LPRRSGAAGA
CASSLAGGPYEQYF	ORF1ab	M.tuberculosis	RQLLFVVEV	NA	NA
CASSQDPAVQETQYF	ORF1ab	M.tuberculosis	ATVVIGTSK	NA	NA
CASSLAGGTEAFF	ORF1ab	M.tuberculosis	ATVVIGTSK,DTDFVNEFYAY,NRDVDTDFVNEFY	NA	NA
CASKGAETQYF	ORF1ab	M.tuberculosis	MVMCGGSLYV,VMCGGSLYV	NA	NA
CASSFGTFETQYF	ORF1ab	EBV	MVMCGGSLYV,VMCGGSLYV	BMLF1,BMLF-1	GLCTLVAML
CASSFGSYNEQFF	ORF1ab	Influenza	MVMCGGSLYV,VMCGGSLYV,MMISAGFSL	M1,NP177	QARQMVQAMRTIGTHP,LPRRSGAAGA
CASSRISSYNEQFF	ORF1ab	M.tuberculosis	MVMCGGSLYV,VMCGGSLYV	NA	NA
CASSSGGGNQPQHF	ORF1ab	M.tuberculosis	MVMCGGSLYV,VMCGGSLYV	NA	NA
CASSESDSNQPQHF	ORF1ab	M.tuberculosis	MVMCGGSLYV,VMCGGSLYV	NA	NA
CASSWGTSGEQYF	ORF1ab	M.tuberculosis	MVMCGGSLYV,VMCGGSLYV	NA	NA
CASSLGTYEKLFF	ORF1ab	M.tuberculosis	MVMCGGSLYV,VMCGGSLYV	NA	NA
CASTRGSTDTQYF	ORF1ab	HIV	MVMCGGSLYV,VMCGGSLYV	Gag	FRDYVDRFYKTLRAEQASQE
CASSPGSYNEQFF	ORF1ab	M.tuberculosis	MVMCGGSLYV,VMCGGSLYV	NA	NA
CASSQGTTDTQYF	ORF1ab	HIV	MVMCGGSLYV,VMCGGSLYV	Gag,Gag p24	KRWIILGLNK,KRWIIMGLNK
CASSPGSTDTQYF	ORF1ab	CMV	MVMCGGSLYV,VMCGGSLYV,VLWAHGFEL	pp50	VTEHDTLLY
CASSPGSTDTQYF	ORF1ab	Influenza	MVMCGGSLYV,VMCGGSLYV,VLWAHGFEL	NP177	LPRRSGAAGA
CASSLGLYNEQFF	ORF1ab	M.tuberculosis	MVMCGGSLYV,VMCGGSLYV	NA	NA
CASSLGTGGGEQYF	ORF1ab	M.tuberculosis	MVMCGGSLYV,VMCGGSLYV	NA	NA
CASSLGLAGEQYF	ORF1ab	M.tuberculosis	DTDFVNEFYAY,NRDVDTDFVNEFY	NA	NA
CASSLRNTEAFF	ORF1ab	M.tuberculosis	DTDFVNEFYAY,NRDVDTDFVNEFY	NA	NA
CASSQGSYGYTF	ORF1ab	Influenza	DTDFVNEFYAY,NRDVDTDFVNEFY	Matrix protein (M1)	GILGFVFTL
CASRPGGNTEAFF	ORF1ab	M.tuberculosis	DTDFVNEFYAY,NRDVDTDFVNEFY	NA	NA
CASSFSPSSYNEQFF	ORF1ab	Influenza	LVLSVNPYV	Matrix protein (M1)	GILGFVFTL
CASSDIYEQYF	ORF1ab	EBV	KLSYGIATV	BMLF-1	GLCTLVAML
CASSLGQGEQFF	ORF1ab	Influenza	KLSYGIATV	HA	PKYVKQNTLKLAT
CASSHNEQFF	ORF1ab	Influenza	KLSYGIATV	NP177	LPRRSGAAGA
CASSLAGDYEQYF	ORF1ab	CMV	KLSYGIATV	pp65	NLVPMVATV
CASSYPPPEAFF	ORF1ab	CMV	KLSYGIATV	IE-1	CRVLCCYVL
CASSLGQGEQYF	ORF1ab	Influenza	KLSYGIATV	HA	PKYVKQNTLKLAT
CASSEVHEQYF	ORF1ab	M.tuberculosis	KLSYGIATV	NA	NA
CASSLGQGEAFF	ORF1ab	EBV	KLSYGIATV	BMLF-1	GLCTLVAML
CASSSGLNTEAFF	ORF1ab	M.tuberculosis	KLSYGIATV	NA	NA
CASSLMGGGTDTQYF	ORF1ab	M.tuberculosis	KLSYGIATV	NA	NA
CASSGTGFSYEQYF	ORF1ab	M.tuberculosis	KLSYGIATV	NA	NA
CASSEVYEQYF	ORF1ab	M.tuberculosis	KLSYGIATV	NA	NA
CASSWTAYEQYF	ORF1ab	M.tuberculosis	KLSYGIATV	NA	NA
CASSEDGGYGYTF	ORF1ab	M.tuberculosis	KLSYGIATV	NA	NA
CASSQDLRGDNEQFF	ORF1ab	M.tuberculosis	VVYRGTTTY	NA	NA
CASSSGGNEQFF	ORF1ab	EBV	VVYRGTTTY	BMLF-1	GLCTLVAML
CASSSTGELFF	ORF1ab	CMV	VVYRGTTTY	pp65	RPHERNGFTVL
CASSLSGGTDTQYF	ORF1ab	Influenza	VVYRGTTTY	NP177	LPRRSGAAGA
CASSLGGNEQFF	ORF1ab	M.tuberculosis	VVYRGTTTY,VLWAHGFEL	NA	NA
CASSQTRATNEKLFF	ORF1ab	M.tuberculosis	VVYRGTTTY	NA	NA
CASSLDSYNEQFF	ORF1ab	Influenza	KLNVGDYFV	NP177	LPRRSGAAGA
CASSWGRTYEQYF	ORF1ab	Influenza	KLNVGDYFV	NP177	LPRRSGAAGA
CASRDSSGANVLTF	ORF1ab	M.tuberculosis	KLNVGDYFV	NA	NA
CASSLGTVYEQYF	ORF1ab	M.tuberculosis	KLNVGDYFV	NA	NA
CASSLQVQETQYF	ORF1ab	M.tuberculosis	TLVPQEHYV	NA	NA
CASSEGNTGELFF	ORF1ab	M.tuberculosis	TLVPQEHYV	NA	NA
CATSTGDSNQPQHF	ORF1ab	EBV	IVDTVSALV	BZLF1	EPLPQGQLTAY
CASSQDRLTGGYTF	ORF1ab	EBV	IPRRNVATL	EBNA3A	RPPIFIRRL
CASSGGTGELFF	ORF1ab	M.tuberculosis	VLWAHGFEL	NA	NA
CASSSGSYEQYF	ORF1ab	Influenza	VLWAHGFEL,APAHISTI,LIVNSVLLFL,LLFLAFVVFL,SVLLFLAFV	NP177	LPRRSGAAGA
CASSLGGEQFF	ORF1ab	CMV	VLWAHGFEL	pp50	VTEHDTLLY
CASSLGGEQFF	ORF1ab	Influenza	VLWAHGFEL	NP177	LPRRSGAAGA
CASSLGVNTEAFF	ORF1ab	Influenza	VLWAHGFEL	NP	DATYQRTRALVR
CASSLGWGPNEQFF	ORF1ab	HIV	VLWAHGFEL	Gag	RLRPGGKKK
CASSAGGSYEQYF	ORF1ab	CMV	VLWAHGFEL	IE-1	CRVLCCYVL
CASSLGQGNTGELFF	ORF1ab	M.tuberculosis	VLWAHGFEL	NA	NA
CASSLGLAGYEQYF	ORF1ab	EBV	VLWAHGFEL	EBNA3A
CASSLGLAGTYEQYF	ORF1ab	M.tuberculosis	VLWAHGFEL	NA	NA
CASSLNSNTGELFF	ORF1ab	M.tuberculosis	VLWAHGFEL	NA	NA
CASSSGGVYEQYF	ORF1ab	CMV	VLWAHGFEL	pp65	IPSINVHHY
CASSLGGGYTF	ORF1ab	HIV	VLWAHGFEL	Gag,Gag p24	KAFSPEVIPMF
CASSLGLGNTGELFF	ORF1ab	M.tuberculosis	VLWAHGFEL	NA	NA
CASSLGGDGYTF	ORF1ab	M.tuberculosis	VLWAHGFEL	NA	NA
CASGLDQPQHF	ORF1ab	M.tuberculosis	VLWAHGFEL	NA	NA
CASSQAYEQYF	ORF1ab	M.tuberculosis	VLWAHGFEL	NA	NA
CASSLGQGTDTQYF	ORF1ab	Influenza	VLWAHGFEL	NP177	LPRRSGAAGA
CASSLGQGTDTQYF	ORF1ab	M.tuberculosis	VLWAHGFEL	NA	NA
CSADRGNEQFF	ORF1ab	M.tuberculosis	VLWAHGFEL	NA	NA
CASSLAGGGGTDTQYF	ORF1ab	Influenza	VLWAHGFEL	NP177	LPRRSGAAGA
CASSLELNTGELFF	ORF1ab	M.tuberculosis	VLWAHGFEL	NA	NA
CASSPPGSSYNEQFF	ORF1ab	M.tuberculosis	AIMTRCLAV	NA	NA
CASSLGTDSNQPQHF	ORF1ab	M.tuberculosis	YLDAYNMMI	NA	NA
CASSLGASYNEQFF	ORF1ab	M.tuberculosis	YLDAYNMMI,APAHISTI,LIVNSVLLFL,LLFLAFVVFL,SVLLFLAFV	NA	NA
CASSLGASTDTQYF	ORF1ab	EBV	YLDAYNMMI	EBNA3A	RPPIFIRRL
CASSLGAGQETQYF	ORF1ab	M.tuberculosis	YLDAYNMMI	NA	NA
CASSVGQGQETQYF	ORF1ab	M.tuberculosis	YLDAYNMMI	NA	NA
CASRETYEQYF	ORF1ab	Influenza	YLDAYNMMI	NP177	LPRRSGAAGA
CASSLRGETQYF	ORF1ab	HIV	YLDAYNMMI	Gag	GPGHKARVL
CASSYDRSYEQYF	ORF1ab	HIV	NLWNTFTRL	RF10 Protein Nef	RYPLTFGWCF
CASSYDRGYEQYF	ORF1ab	HIV	NLWNTFTRL	RF10 Protein Nef	RYPLTFGWCF
CASSAGTAYNEQFF	ORF1ab	CMV	TTLPVNVAF	UL29/28	FRCPRRFCF
CASRLTGGRNQPQHF	ORF1ab	M.tuberculosis	LLDDFVEII,LLLDDFVEI	NA	NA
CSVARGTEAFF	ORF1ab	M.tuberculosis	LLDDFVEII,LLLDDFVEI	NA	NA
CASSFGGFYEQYF	ORF1ab	EBV	LLDDFVEII,LLLDDFVEI	BMLF-1	GLCTLVAML
CASSPSGSSYNEQFF	ORF1ab	M.tuberculosis	LLDDFVEII,LLLDDFVEI	NA	NA
CASSLLAGPYNEQFF	ORF1ab	Influenza	LLDDFVEII,LLLDDFVEI	Matrix protein (M1)	GILGFVFTL
CASKMNTEAFF	ORF1ab	M.tuberculosis	LLDDFVEII,LLLDDFVEI	NA	NA
CASSPPGQGIYEQYF	ORF1ab	M.tuberculosis	LLDDFVEII,LLLDDFVEI	NA	NA
CASSVGLAGYEQYF	ORF1ab	M.tuberculosis	LLDDFVEII,LLLDDFVEI	NA	NA
CAWTQGLNTEAFF	ORF1ab	Influenza	GVAMPNLYK	NP177	LPRRSGAAGA
CASSLGAGGNQPQHF	ORF1ab	M.tuberculosis	YLNTLTLAV	NA	NA
CASSLGSLETQYF	ORF1ab	M.tuberculosis	YLNTLTLAV	NA	NA
CASSLTANYGYTF	ORF1ab	M.tuberculosis	YLNTLTLAV	NA	NA
CASSLGVGETQYF	ORF1ab	M.tuberculosis	YLNTLTLAV	NA	NA
CASSPGGNTEAFF	ORF1ab	M.tuberculosis	YLNTLTLAV	NA	NA
CASSGQGGTEAFF	ORF1ab	Influenza	YLNTLTLAV	Matrix protein (M1)	GILGFVFTL
CASSLLLNTEAFF	ORF1ab	M.tuberculosis	YLNTLTLAV	NA	NA
CASSQSPGGTQYF	ORF1ab	EBV	YLNTLTLAV	BMLF1,BMLF-1	GLCTLVAML
CASSLRDTQYF	ORF1ab	M.tuberculosis	YLNTLTLAV	NA	NA
CASSLEGGGYEQYF	ORF1ab	Influenza	TLIGDCATV	NP177	LPRRSGAAGA
CASSLEGGGYEQYF	ORF1ab	CMV	TLIGDCATV	IE2	NEGVKAAW
CASSLSQGAYEQYF	ORF1ab	Influenza	TLIGDCATV	NP177	LPRRSGAAGA
CASSLNTEAFF	ORF1ab	M.tuberculosis	TLIGDCATV	NA	NA
CASSEAGETQYF	ORF1ab	M.tuberculosis	TLIGDCATV	NA	NA
CASSLGNTEAFF	surface glycoprotein	EBV	LPPAYTNSF	BMLF1	GLCTLVAML
CASSLGYNEQFF	surface glycoprotein	M.tuberculosis	LPPAYTNSF	NA	NA
CASSLGTEAFF	surface glycoprotein	Influenza	KVFRSSVLH,VYYPDKVFR,YPDKVFRSS,YPDKVFRSSV,GYQPYRVVVL,PYRVVVLSF,QPYRVVVL,QPYRVVVLSF,SEPVLKGVKL	NP177	LPRRSGAAGA
CASSEQGYEQYF	surface glycoprotein	M.tuberculosis	KVFRSSVLH,VYYPDKVFR,YPDKVFRSS,YPDKVFRSSV	NA	NA
CASSLEGTYEQYF	surface glycoprotein	M.tuberculosis	KVFRSSVLH,VYYPDKVFR,YPDKVFRSS,YPDKVFRSSV	NA	NA
CASSWGAGQPQHF	surface glycoprotein	EBV	KVFRSSVLH,VYYPDKVFR,YPDKVFRSS,YPDKVFRSSV	BMLF-1	GLCTLVAML
CASSLGGTYNEQFF	surface glycoprotein	M.tuberculosis	STQDLFLPFF,TQDLFLPFF	NA	NA
CASSLRGSGYEQYF	surface glycoprotein	M.tuberculosis	STQDLFLPFF,TQDLFLPFF	NA	NA
CASSTRSTDTQYF	surface glycoprotein	Influenza	FFSNVTWFH,FLPFFSNVT,LPFFSNVTW,LPFFSNVTWF,PFFSNVTWF,SNVTWFHAI	M,Matrix protein (M1)	GILGFVFTL
CASSAGSYGYTF	surface glycoprotein	Influenza	FFSNVTWFH,FLPFFSNVT,LPFFSNVTW,LPFFSNVTWF,PFFSNVTWF,SNVTWFHAI	Matrix protein (M1)	GILGFVFTL
CASSIRSSYEQYF	surface glycoprotein	Influenza	FFSNVTWFH,FLPFFSNVT,LPFFSNVTW,LPFFSNVTWF,PFFSNVTWF,SNVTWFHAI,FPNITNLCPF,QPTESIVRF,RFPNITNLCPF,TESIVRFPNI,VQPTESIVRF,VRFPNITNL	M,M1,Matrix protein (M1),IV-GIL	GILGFVFTL
CASSIRSSYEQYF	surface glycoprotein	EBV	FFSNVTWFH,FLPFFSNVT,LPFFSNVTW,LPFFSNVTWF,PFFSNVTWF,SNVTWFHAI,FPNITNLCPF,QPTESIVRF,RFPNITNLCPF,TESIVRFPNI,VQPTESIVRF,VRFPNITNL	BMLF1	GLCTLVAML
CASSVRSSYEQYF	surface glycoprotein	Influenza	FFSNVTWFH,FLPFFSNVT,LPFFSNVTW,LPFFSNVTWF,PFFSNVTWF,SNVTWFHAI	M,M1,Matrix protein (M1)	GILGFVFTL
CASSIRSTGELFF	surface glycoprotein	Influenza	FFSNVTWFH,FLPFFSNVT,LPFFSNVTW,LPFFSNVTWF,PFFSNVTWF,SNVTWFHAI	M,Matrix protein (M1)	GILGFVFTL
CASSIRSTGELFF	surface glycoprotein	EBV	FFSNVTWFH,FLPFFSNVT,LPFFSNVTW,LPFFSNVTWF,PFFSNVTWF,SNVTWFHAI	BMLF1,BRLF1	GLCTLVAML,YVLDHLIVV
CASSMRSSYEQYF	surface glycoprotein	Influenza	FFSNVTWFH,FLPFFSNVT,LPFFSNVTW,LPFFSNVTWF,PFFSNVTWF,SNVTWFHAI	M,Matrix protein (M1)	GILGFVFTL
CASSLRSTDTQYF	surface glycoprotein	Influenza	FFSNVTWFH,FLPFFSNVT,LPFFSNVTW,LPFFSNVTWF,PFFSNVTWF,SNVTWFHAI	Matrix protein (M1)	GILGFVFTL
CASSIRSTDTQYF	surface glycoprotein	Influenza	FFSNVTWFH,FLPFFSNVT,LPFFSNVTW,LPFFSNVTWF,PFFSNVTWF,SNVTWFHAI	M,Matrix protein (M1),NP177	GILGFVFTL,LPRRSGAAGA
CASSLRSTGELFF	surface glycoprotein	EBV	FFSNVTWFH,FLPFFSNVT,LPFFSNVTW,LPFFSNVTWF,PFFSNVTWF,SNVTWFHAI	BMLF1	GLCTLVAML
CASSLRSTGELFF	surface glycoprotein	Influenza	FFSNVTWFH,FLPFFSNVT,LPFFSNVTW,LPFFSNVTWF,PFFSNVTWF,SNVTWFHAI	M	GILGFVFTL
CASSRRSTGELFF	surface glycoprotein	Influenza	FFSNVTWFH,FLPFFSNVT,LPFFSNVTW,LPFFSNVTWF,PFFSNVTWF,SNVTWFHAI	Matrix protein (M1)	GILGFVFTL
CASSMRSTGELFF	surface glycoprotein	Influenza	FFSNVTWFH,FLPFFSNVT,LPFFSNVTW,LPFFSNVTWF,PFFSNVTWF,SNVTWFHAI	M,Matrix protein (M1)	GILGFVFTL
CASSMRSTGELFF	surface glycoprotein	EBV	FFSNVTWFH,FLPFFSNVT,LPFFSNVTW,LPFFSNVTWF,PFFSNVTWF,SNVTWFHAI	BMLF1,BRLF1	GLCTLVAML,YVLDHLIVV
CASSIRSAYEQYF	surface glycoprotein	Influenza	FFSNVTWFH,FLPFFSNVT,LPFFSNVTW,LPFFSNVTWF,PFFSNVTWF,SNVTWFHAI	M,M1,Matrix protein (M1)	GILGFVFTL
CASSIRSAYEQYF	surface glycoprotein	EBV	FFSNVTWFH,FLPFFSNVT,LPFFSNVTW,LPFFSNVTWF,PFFSNVTWF,SNVTWFHAI	BRLF1	YVLDHLIVV
CASSIRASYEQYF	surface glycoprotein	Influenza	FFSNVTWFH,FLPFFSNVT,LPFFSNVTW,LPFFSNVTWF,PFFSNVTWF,SNVTWFHAI	M,Matrix protein (M1)	GILGFVFTL
CASSLRSSYEQYF	surface glycoprotein	Influenza	FFSNVTWFH,FLPFFSNVT,LPFFSNVTW,LPFFSNVTWF,PFFSNVTWF,SNVTWFHAI,QYIKWPWYI,YEQYIKWPW,YEQYIKWPWY	M,Matrix protein (M1)	GILGFVFTL
CASSMGSYGYTF	surface glycoprotein	Influenza	FFSNVTWFH,FLPFFSNVT,LPFFSNVTW,LPFFSNVTWF,PFFSNVTWF,SNVTWFHAI	M,Matrix protein (M1)	GILGFVFTL
CASSIGAYGYTF	surface glycoprotein	Influenza	FFSNVTWFH,FLPFFSNVT,LPFFSNVTW,LPFFSNVTWF,PFFSNVTWF,SNVTWFHAI	Matrix protein (M1)	GILGFVFTL
CASSSRSAYEQYF	surface glycoprotein	Influenza	FFSNVTWFH,FLPFFSNVT,LPFFSNVTW,LPFFSNVTWF,PFFSNVTWF,SNVTWFHAI	M,Matrix protein (M1)	GILGFVFTL
CASSIRSSNEQFF	surface glycoprotein	Influenza	FFSNVTWFH,FLPFFSNVT,LPFFSNVTW,LPFFSNVTWF,PFFSNVTWF,SNVTWFHAI	M,Matrix protein (M1)	GILGFVFTL
CASSSRSSYEQYF	surface glycoprotein	Influenza	FFSNVTWFH,FLPFFSNVT,LPFFSNVTW,LPFFSNVTWF,PFFSNVTWF,SNVTWFHAI	M,HA,M1,Matrix protein (M1)	GILGFVFTL,PKYVKQNTLKLAT
CASSIYSNQPQHF	surface glycoprotein	Influenza	FFSNVTWFH,FLPFFSNVT,LPFFSNVTW,LPFFSNVTWF,PFFSNVTWF,SNVTWFHAI	M,Matrix protein (M1)	GILGFVFTL
CASSIGVYGYTF	surface glycoprotein	Influenza	FFSNVTWFH,FLPFFSNVT,LPFFSNVTW,LPFFSNVTWF,PFFSNVTWF,SNVTWFHAI	M,M1,Matrix protein (M1)	GILGFVFTL
CASSGRSTGELFF	surface glycoprotein	Influenza	FFSNVTWFH,FLPFFSNVT,LPFFSNVTW,LPFFSNVTWF,PFFSNVTWF,SNVTWFHAI	M	GILGFVFTL
CASSTRSTGELFF	surface glycoprotein	Influenza	FFSNVTWFH,FLPFFSNVT,LPFFSNVTW,LPFFSNVTWF,PFFSNVTWF,SNVTWFHAI	M,Matrix protein (M1)	GILGFVFTL
CASSTRSTGELFF	surface glycoprotein	CMV	FFSNVTWFH,FLPFFSNVT,LPFFSNVTW,LPFFSNVTWF,PFFSNVTWF,SNVTWFHAI	pp65	NLVPMVATV
CASSMRSADTQYF	surface glycoprotein	Influenza	FFSNVTWFH,FLPFFSNVT,LPFFSNVTW,LPFFSNVTWF,PFFSNVTWF,SNVTWFHAI	M	GILGFVFTL
CASSVRASYEQYF	surface glycoprotein	Influenza	FFSNVTWFH,FLPFFSNVT,LPFFSNVTW,LPFFSNVTWF,PFFSNVTWF,SNVTWFHAI	M	GILGFVFTL
CASSGRSTDTQYF	surface glycoprotein	Influenza	FFSNVTWFH,FLPFFSNVT,LPFFSNVTW,LPFFSNVTWF,PFFSNVTWF,SNVTWFHAI	M,Matrix protein (M1)	GILGFVFTL
CASSIRSGYEQYF	surface glycoprotein	Influenza	FFSNVTWFH,FLPFFSNVT,LPFFSNVTW,LPFFSNVTWF,PFFSNVTWF,SNVTWFHAI	M,Matrix protein (M1)	GILGFVFTL
CASSIRSSDTQYF	surface glycoprotein	Influenza	FFSNVTWFH,FLPFFSNVT,LPFFSNVTW,LPFFSNVTWF,PFFSNVTWF,SNVTWFHAI	Matrix protein (M1)	GILGFVFTL
CASSIISTDTQYF	surface glycoprotein	Influenza	FFSNVTWFH,FLPFFSNVT,LPFFSNVTW,LPFFSNVTWF,PFFSNVTWF,SNVTWFHAI	Matrix protein (M1)	GILGFVFTL
CASSIRAAYEQYF	surface glycoprotein	Influenza	FFSNVTWFH,FLPFFSNVT,LPFFSNVTW,LPFFSNVTWF,PFFSNVTWF,SNVTWFHAI	Matrix protein (M1)	GILGFVFTL
CASSARSTGELFF	surface glycoprotein	Influenza	FFSNVTWFH,FLPFFSNVT,LPFFSNVTW,LPFFSNVTWF,PFFSNVTWF,SNVTWFHAI	M,Matrix protein (M1)	GILGFVFTL
CASSTRSAYEQYF	surface glycoprotein	Influenza	FFSNVTWFH,FLPFFSNVT,LPFFSNVTW,LPFFSNVTWF,PFFSNVTWF,SNVTWFHAI	M,M1,Matrix protein (M1)	GILGFVFTL
CASSMRSTDTQYF	surface glycoprotein	Influenza	FFSNVTWFH,FLPFFSNVT,LPFFSNVTW,LPFFSNVTWF,PFFSNVTWF,SNVTWFHAI	M,Matrix protein (M1)	GILGFVFTL
CASSSRSAGELFF	surface glycoprotein	Influenza	FFSNVTWFH,FLPFFSNVT,LPFFSNVTW,LPFFSNVTWF,PFFSNVTWF,SNVTWFHAI	M	GILGFVFTL
CASSIRAGETQYF	surface glycoprotein	Influenza	FFSNVTWFH,FLPFFSNVT,LPFFSNVTW,LPFFSNVTWF,PFFSNVTWF,SNVTWFHAI	M,Matrix protein (M1)	GILGFVFTL
CASSVRSTDTQYF	surface glycoprotein	Influenza	FFSNVTWFH,FLPFFSNVT,LPFFSNVTW,LPFFSNVTWF,PFFSNVTWF,SNVTWFHAI	Matrix protein (M1)	GILGFVFTL
CASSKRSTDTQYF	surface glycoprotein	Influenza	FFSNVTWFH,FLPFFSNVT,LPFFSNVTW,LPFFSNVTWF,PFFSNVTWF,SNVTWFHAI	M,Matrix protein (M1)	GILGFVFTL
CASSQRSTDTQYF	surface glycoprotein	Influenza	FFSNVTWFH,FLPFFSNVT,LPFFSNVTW,LPFFSNVTWF,PFFSNVTWF,SNVTWFHAI	M,Matrix protein (M1)	GILGFVFTL
CASSMRSAYEQYF	surface glycoprotein	Influenza	FFSNVTWFH,FLPFFSNVT,LPFFSNVTW,LPFFSNVTWF,PFFSNVTWF,SNVTWFHAI	Matrix protein (M1)	GILGFVFTL
CASSSRSTGELFF	surface glycoprotein	Influenza	FFSNVTWFH,FLPFFSNVT,LPFFSNVTW,LPFFSNVTWF,PFFSNVTWF,SNVTWFHAI	Matrix protein (M1)	GILGFVFTL
CASSIRSGVEQYF	surface glycoprotein	Influenza	FFSNVTWFH,FLPFFSNVT,LPFFSNVTW,LPFFSNVTWF,PFFSNVTWF,SNVTWFHAI	Matrix protein (M1)	GILGFVFTL
CASSWDSSYEQYF	surface glycoprotein	CMV	FFSNVTWFH,FLPFFSNVT,LPFFSNVTW,LPFFSNVTWF,PFFSNVTWF,SNVTWFHAI	pp50	VTEHDTLLY
CASSWDSSYEQYF	surface glycoprotein	Influenza	FFSNVTWFH,FLPFFSNVT,LPFFSNVTW,LPFFSNVTWF,PFFSNVTWF,SNVTWFHAI	NP177	LPRRSGAAGA
CASSIRSGETQYF	surface glycoprotein	Influenza	FFSNVTWFH,FLPFFSNVT,LPFFSNVTW,LPFFSNVTWF,PFFSNVTWF,SNVTWFHAI	M	GILGFVFTL
CASSTRSSYEQYF	surface glycoprotein	Influenza	FFSNVTWFH,FLPFFSNVT,LPFFSNVTW,LPFFSNVTWF,PFFSNVTWF,SNVTWFHAI	M,Matrix protein (M1)	GILGFVFTL
CASSTRSSYEQYF	surface glycoprotein	EBV	FFSNVTWFH,FLPFFSNVT,LPFFSNVTW,LPFFSNVTWF,PFFSNVTWF,SNVTWFHAI	BRLF1	YVLDHLIVV
CASSLGGTEAFF	surface glycoprotein	Influenza	FFSNVTWFH,FLPFFSNVT,LPFFSNVTW,LPFFSNVTWF,PFFSNVTWF,SNVTWFHAI,DGVYFASTEK,GVYFASTEK,LPFNDGVYF,LPFNDGVYFA,VLPFNDGVY,VLPFNDGVYF	NP177	LPRRSGAAGA
CASSIRSSTEAFF	surface glycoprotein	Influenza	FFSNVTWFH,FLPFFSNVT,LPFFSNVTW,LPFFSNVTWF,PFFSNVTWF,SNVTWFHAI	M,M1,Matrix protein (M1)	GILGFVFTL
CASSVRSAYEQYF	surface glycoprotein	Influenza	FFSNVTWFH,FLPFFSNVT,LPFFSNVTW,LPFFSNVTWF,PFFSNVTWF,SNVTWFHAI	M,Matrix protein (M1)	GILGFVFTL
CASSSRSANEQFF	surface glycoprotein	Influenza	FFSNVTWFH,FLPFFSNVT,LPFFSNVTW,LPFFSNVTWF,PFFSNVTWF,SNVTWFHAI	M,Matrix protein (M1)	GILGFVFTL
CASSIRSTETQYF	surface glycoprotein	Influenza	FFSNVTWFH,FLPFFSNVT,LPFFSNVTW,LPFFSNVTWF,PFFSNVTWF,SNVTWFHAI	Matrix protein (M1)	GILGFVFTL
CASSIGYYGYTF	surface glycoprotein	Influenza	FFSNVTWFH,FLPFFSNVT,LPFFSNVTW,LPFFSNVTWF,PFFSNVTWF,SNVTWFHAI	M,Matrix protein (M1)	GILGFVFTL
CASSQGSYGYTF	surface glycoprotein	Influenza	FFSNVTWFH,FLPFFSNVT,LPFFSNVTW,LPFFSNVTWF,PFFSNVTWF,SNVTWFHAI	Matrix protein (M1)	GILGFVFTL
CASSLRSAYEQYF	surface glycoprotein	Influenza	FFSNVTWFH,FLPFFSNVT,LPFFSNVTW,LPFFSNVTWF,PFFSNVTWF,SNVTWFHAI	Matrix protein (M1)	GILGFVFTL
CASSIRSTYEQYF	surface glycoprotein	Influenza	FFSNVTWFH,FLPFFSNVT,LPFFSNVTW,LPFFSNVTWF,PFFSNVTWF,SNVTWFHAI	Matrix protein (M1)	GILGFVFTL
CASSIRAGYEQYF	surface glycoprotein	Influenza	FFSNVTWFH,FLPFFSNVT,LPFFSNVTW,LPFFSNVTWF,PFFSNVTWF,SNVTWFHAI	Matrix protein (M1)	GILGFVFTL
CASSPRSSDTQYF	surface glycoprotein	Influenza	FFSNVTWFH,FLPFFSNVT,LPFFSNVTW,LPFFSNVTWF,PFFSNVTWF,SNVTWFHAI	Matrix protein (M1)	GILGFVFTL
CASSIGSYGYTF	surface glycoprotein	Influenza	FFSNVTWFH,FLPFFSNVT,LPFFSNVTW,LPFFSNVTWF,PFFSNVTWF,SNVTWFHAI	M,M1,Matrix protein (M1)	GILGFVFTL
CASSTGSYGYTF	surface glycoprotein	Influenza	FFSNVTWFH,FLPFFSNVT,LPFFSNVTW,LPFFSNVTWF,PFFSNVTWF,SNVTWFHAI	Matrix protein (M1)	GILGFVFTL
CASSTGSYGYTF	surface glycoprotein	CMV	FFSNVTWFH,FLPFFSNVT,LPFFSNVTW,LPFFSNVTWF,PFFSNVTWF,SNVTWFHAI	pp65	NLVPMVATV
CASSTRSTYEQYF	surface glycoprotein	Influenza	FFSNVTWFH,FLPFFSNVT,LPFFSNVTW,LPFFSNVTWF,PFFSNVTWF,SNVTWFHAI	Matrix protein (M1)	GILGFVFTL
CASSIRSSYEQFF	surface glycoprotein	Influenza	FFSNVTWFH,FLPFFSNVT,LPFFSNVTW,LPFFSNVTWF,PFFSNVTWF,SNVTWFHAI	Matrix protein (M1)	GILGFVFTL
CASSIGLWGYTF	surface glycoprotein	Influenza	FFSNVTWFH,FLPFFSNVT,LPFFSNVTW,LPFFSNVTWF,PFFSNVTWF,SNVTWFHAI	Matrix protein (M1)	GILGFVFTL
CASSSRAAYEQYF	surface glycoprotein	Influenza	FFSNVTWFH,FLPFFSNVT,LPFFSNVTW,LPFFSNVTWF,PFFSNVTWF,SNVTWFHAI	M	GILGFVFTL
CASSIGLYGYTF	surface glycoprotein	Influenza	FFSNVTWFH,FLPFFSNVT,LPFFSNVTW,LPFFSNVTWF,PFFSNVTWF,SNVTWFHAI	Matrix protein (M1)	GILGFVFTL
CASSSRSQETQYF	surface glycoprotein	M.tuberculosis	FFSNVTWFH,FLPFFSNVT,LPFFSNVTW,LPFFSNVTWF,PFFSNVTWF,SNVTWFHAI	NA	NA
CASSFRSTDTQYF	surface glycoprotein	Influenza	FFSNVTWFH,FLPFFSNVT,LPFFSNVTW,LPFFSNVTWF,PFFSNVTWF,SNVTWFHAI	M,Matrix protein (M1)	GILGFVFTL
CASSTGAYGYTF	surface glycoprotein	Influenza	FFSNVTWFH,FLPFFSNVT,LPFFSNVTW,LPFFSNVTWF,PFFSNVTWF,SNVTWFHAI	Matrix protein (M1)	GILGFVFTL
CASSTGLYGYTF	surface glycoprotein	Influenza	FFSNVTWFH,FLPFFSNVT,LPFFSNVTW,LPFFSNVTWF,PFFSNVTWF,SNVTWFHAI	M,Matrix protein (M1)	GILGFVFTL
CASSISSTGELFF	surface glycoprotein	Influenza	FFSNVTWFH,FLPFFSNVT,LPFFSNVTW,LPFFSNVTWF,PFFSNVTWF,SNVTWFHAI	M,Matrix protein (M1)	GILGFVFTL
CASSSRSTDTQYF	surface glycoprotein	Influenza	FFSNVTWFH,FLPFFSNVT,LPFFSNVTW,LPFFSNVTWF,PFFSNVTWF,SNVTWFHAI	Matrix protein (M1)	GILGFVFTL
CASSPRSTDTQYF	surface glycoprotein	Influenza	FFSNVTWFH,FLPFFSNVT,LPFFSNVTW,LPFFSNVTWF,PFFSNVTWF,SNVTWFHAI	Matrix protein (M1),IV-GIL	GILGFVFTL
CASSGRATGELFF	surface glycoprotein	Influenza	FFSNVTWFH,FLPFFSNVT,LPFFSNVTW,LPFFSNVTWF,PFFSNVTWF,SNVTWFHAI	Matrix protein (M1)	GILGFVFTL
CASSTRSGTEQYF	surface glycoprotein	Influenza	FFSNVTWFH,FLPFFSNVT,LPFFSNVTW,LPFFSNVTWF,PFFSNVTWF,SNVTWFHAI	Matrix protein (M1)	GILGFVFTL
CASSARSADTQYF	surface glycoprotein	Influenza	FFSNVTWFH,FLPFFSNVT,LPFFSNVTW,LPFFSNVTWF,PFFSNVTWF,SNVTWFHAI	M	GILGFVFTL
CASSPRSAYEQYF	surface glycoprotein	Influenza	FFSNVTWFH,FLPFFSNVT,LPFFSNVTW,LPFFSNVTWF,PFFSNVTWF,SNVTWFHAI	Matrix protein (M1)	GILGFVFTL
CASSPRSADTQYF	surface glycoprotein	Influenza	FFSNVTWFH,FLPFFSNVT,LPFFSNVTW,LPFFSNVTWF,PFFSNVTWF,SNVTWFHAI	Matrix protein (M1)	GILGFVFTL
CASSARSTDTQYF	surface glycoprotein	Influenza	FFSNVTWFH,FLPFFSNVT,LPFFSNVTW,LPFFSNVTWF,PFFSNVTWF,SNVTWFHAI	Matrix protein (M1)	GILGFVFTL
CASSLGNEQFF	surface glycoprotein	CMV	FFSNVTWFH,FLPFFSNVT,LPFFSNVTW,LPFFSNVTWF,PFFSNVTWF,SNVTWFHAI	pp65	NLVPMVATV
CASSPRQGNNSPLHF	surface glycoprotein	Influenza	DGVYFASTEK,GVYFASTEK,LPFNDGVYF,LPFNDGVYFA,VLPFNDGVY,VLPFNDGVYF	NP
CASSLAGVETQYF	surface glycoprotein	M.tuberculosis	DGVYFASTEK,GVYFASTEK,LPFNDGVYF,LPFNDGVYFA,VLPFNDGVY,VLPFNDGVYF	NA	NA
CASSLGSSYEQYF	surface glycoprotein	M.tuberculosis	DGVYFASTEK,GVYFASTEK,LPFNDGVYF,LPFNDGVYFA,VLPFNDGVY,VLPFNDGVYF	NA	NA
CASSLGVNTEAFF	surface glycoprotein	Influenza	DGVYFASTEK,GVYFASTEK,LPFNDGVYF,LPFNDGVYFA,VLPFNDGVY,VLPFNDGVYF,NATRFASVYAWNRKRISNC,RVQPTESIVRFPNITNLCP,SNCVADYSVLYNSASFSTF,VRFPNITNLCPFGEVFNAT,YAWNRKRISNCVADYSVLY	NP	DATYQRTRALVR
CASSPTSGRADTQYF	surface glycoprotein	Influenza	DGVYFASTEK,GVYFASTEK,LPFNDGVYF,LPFNDGVYFA,VLPFNDGVY,VLPFNDGVYF	NP177	LPRRSGAAGA
CAWSSGNTYEQYF	surface glycoprotein	Influenza	DGVYFASTEK,GVYFASTEK,LPFNDGVYF,LPFNDGVYFA,VLPFNDGVY,VLPFNDGVYF	NP177	LPRRSGAAGA
CASSLGSAGNEQFF	surface glycoprotein	CMV	DGVYFASTEK,GVYFASTEK,LPFNDGVYF,LPFNDGVYFA,VLPFNDGVY,VLPFNDGVYF	pp65	TPRVTGGGAM
CASSLSGSSYNEQFF	surface glycoprotein	M.tuberculosis	DGVYFASTEK,GVYFASTEK,LPFNDGVYF,LPFNDGVYFA,VLPFNDGVY,VLPFNDGVYF	NA	NA
CASSLGVETQYF	surface glycoprotein	M.tuberculosis	DGVYFASTEK,GVYFASTEK,LPFNDGVYF,LPFNDGVYFA,VLPFNDGVY,VLPFNDGVYF	NA	NA
CASSLALNTEAFF	surface glycoprotein	M.tuberculosis	DGVYFASTEK,GVYFASTEK,LPFNDGVYF,LPFNDGVYFA,VLPFNDGVY,VLPFNDGVYF	NA	NA
CASSLGSSGNEQFF	surface glycoprotein	CMV	DGVYFASTEK,GVYFASTEK,LPFNDGVYF,LPFNDGVYFA,VLPFNDGVY,VLPFNDGVYF	pp65	TPRVTGGGAM
CASSLVGVNTEAFF	surface glycoprotein	M.tuberculosis	DGVYFASTEK,GVYFASTEK,LPFNDGVYF,LPFNDGVYFA,VLPFNDGVY,VLPFNDGVYF	NA	NA
CASSSGANVLTF	surface glycoprotein	M.tuberculosis	DGVYFASTEK,GVYFASTEK,LPFNDGVYF,LPFNDGVYFA,VLPFNDGVY,VLPFNDGVYF,TEILPVSMTK	NA	NA
CASSLGGTYEQYF	surface glycoprotein	EBV	DGVYFASTEK,GVYFASTEK,LPFNDGVYF,LPFNDGVYFA,VLPFNDGVY,VLPFNDGVYF	BMLF-1	GLCTLVAML
CASSPSGSSYNEQFF	surface glycoprotein	M.tuberculosis	DGVYFASTEK,GVYFASTEK,LPFNDGVYF,LPFNDGVYFA,VLPFNDGVY,VLPFNDGVYF	NA	NA
CASSLGVNNEQFF	surface glycoprotein	M.tuberculosis	DGVYFASTEK,GVYFASTEK,LPFNDGVYF,LPFNDGVYFA,VLPFNDGVY,VLPFNDGVYF	NA	NA
CASSLGGTETQYF	surface glycoprotein	Influenza	TEKSNIIRGW,YFPLQSYGF	NP177	LPRRSGAAGA
CASSQDGGSGANVLTF	surface glycoprotein	M.tuberculosis	TEKSNIIRGW	NA	NA
CASSLGGEQFF	surface glycoprotein	CMV	TEKSNIIRGW,FGEVFNATRF,FNATRFASVY,GEVFNATRF,NATRFASVY	pp50	VTEHDTLLY
CASSLGGEQFF	surface glycoprotein	Influenza	TEKSNIIRGW,FGEVFNATRF,FNATRFASVY,GEVFNATRF,NATRFASVY	NP177	LPRRSGAAGA
CASSLVPSGSTDTQYF	surface glycoprotein	CMV	KSWMESEFRV,SWMESEFRVY,WMESEFRVY	pp65	NLVPMVATV
CASSGDSNQPQHF	surface glycoprotein	M.tuberculosis	KSWMESEFRV,SWMESEFRVY,WMESEFRVY	NA	NA
CASSLRNTGELFF	surface glycoprotein	M.tuberculosis	SSANNCTFEY,VYSSANNCTF,YLQPRTFL,YLQPRTFLL,YYVGYLQPRTF,GKAHFPREGVFVSNGTHWF,GVFVSNGTHWFVTQRNFYE,HWFVTQRNFYEPQIITTDN,PAQEKNFTTAPAICHDGKA,TAPAICHDGKAHFPREGVF,VFLHVTYVPAQEKNFTTAP	NA	NA
CASSPGGNTEAFF	surface glycoprotein	M.tuberculosis	SSANNCTFEY,VYSSANNCTF	NA	NA
CASSPGTGSYEQYF	surface glycoprotein	EBV	SSANNCTFEY,VYSSANNCTF,TPINLVRDL,GYQPYRVVVL,PYRVVVLSF,QPYRVVVL,QPYRVVVLSF,NLNESLIDL	BZLF1,BZLF-1	RAKFKQLL
CASSPGTGSYEQYF	surface glycoprotein	Influenza	SSANNCTFEY,VYSSANNCTF,TPINLVRDL,GYQPYRVVVL,PYRVVVLSF,QPYRVVVL,QPYRVVVLSF,NLNESLIDL	NP177	LPRRSGAAGA
CASSLGGGTDTQYF	surface glycoprotein	M.tuberculosis	CTFEYVSQPF,EYVSQPFLM,FEYVSQPFL	NA	NA
CASSGGTGELFF	surface glycoprotein	M.tuberculosis	CTFEYVSQPF,EYVSQPFLM,FEYVSQPFL	NA	NA
CASSLLGGTDTQYF	surface glycoprotein	M.tuberculosis	CTFEYVSQPF,EYVSQPFLM,FEYVSQPFL	NA	NA
CASSRPGVGETQYF	surface glycoprotein	M.tuberculosis	CTFEYVSQPF,EYVSQPFLM,FEYVSQPFL	NA	NA
CASSQEAGGEQYF	surface glycoprotein	CMV	CTFEYVSQPF,EYVSQPFLM,FEYVSQPFL	pp65	NLVPMVATV
CASSQGGTEAFF	surface glycoprotein	Influenza	CTFEYVSQPF,EYVSQPFLM,FEYVSQPFL	NP177	LPRRSGAAGA
CASSSTYEQYF	surface glycoprotein	Influenza	IYSKHTPINL,GVYYHKNNK,VPLHGTIL,YYHKNNKSW,GAGAALQIPFAMQMAYRFN,GLTVLPPLLTDEMIAQYTS,LICAQKFNGLTVLPPLLTD,LTDEMIAQYTSALLAGTIT,TITSGWTFGAGAALQIPFA,YTSALLAGTITSGWTFGAG	NP177	LPRRSGAAGA
CASSPRGGTASYEQYF	surface glycoprotein	M.tuberculosis	TPINLVRDL	NA	NA
CASSLAGDYEQYF	surface glycoprotein	CMV	LEPLVDLPI	pp65	NLVPMVATV
CASSLEGQASSYEQYF	surface glycoprotein	Influenza	LLALHRSYL,AGAAAYYVGY,GAAAYYVGY,WTAGAAAYY,WTAGAAAYYV	NP177	LPRRSGAAGA
CASSLIGVSSYNEQFF	surface glycoprotein	CMV	LLALHRSYL	pp65	TPRVTGGGAM
CASSLIGVSSYNEQFF	surface glycoprotein	Influenza	LLALHRSYL	NP,NP177	LPRRSGAAGA
CAGSRTGSNEQFF	surface glycoprotein	M.tuberculosis	YLQPRTFL,YLQPRTFLL,YYVGYLQPRTF	NA	NA
CASSDSYEQYF	surface glycoprotein	M.tuberculosis	YLQPRTFL,YLQPRTFLL,YYVGYLQPRTF,QYIKWPWYI,YEQYIKWPW,YEQYIKWPWY	NA	NA
CASSEGNTGELFF	surface glycoprotein	M.tuberculosis	YLQPRTFL,YLQPRTFLL,YYVGYLQPRTF	NA	NA
CASSSGSSYNEQFF	surface glycoprotein	Influenza	YLQPRTFL,YLQPRTFLL,YYVGYLQPRTF	Matrix protein (M1)	GILGFVFTL
CSADTDTQYF	surface glycoprotein	M.tuberculosis	YLQPRTFL,YLQPRTFLL,YYVGYLQPRTF	NA	NA
CASSSTGELFF	surface glycoprotein	CMV	YLQPRTFL,YLQPRTFLL,YYVGYLQPRTF	pp65	RPHERNGFTVL
CASSLEGYGYTF	surface glycoprotein	CMV	YLQPRTFL,YLQPRTFLL,YYVGYLQPRTF	pp65	RPHERNGFTVL
CASSLADTQYF	surface glycoprotein	M.tuberculosis	CTLKSFTVEK,SETKCTLKSF,TLKSFTVEK	NA	NA
CASSFSYEQYF	surface glycoprotein	M.tuberculosis	FPNITNLCPF,QPTESIVRF,RFPNITNLCPF,TESIVRFPNI,VQPTESIVRF,VRFPNITNL,FGEVFNATRF,FNATRFASVY,GEVFNATRF,NATRFASVY,TEILPVSMTK	NA	NA
CASSFGSSYEQYF	surface glycoprotein	M.tuberculosis	FPNITNLCPF,QPTESIVRF,RFPNITNLCPF,TESIVRFPNI,VQPTESIVRF,VRFPNITNL	NA	NA
CASSLGYEQYF	surface glycoprotein	Influenza	FPNITNLCPF,QPTESIVRF,RFPNITNLCPF,TESIVRFPNI,VQPTESIVRF,VRFPNITNL,GYQPYRVVVL,PYRVVVLSF,QPYRVVVL,QPYRVVVLSF	NP177	LPRRSGAAGA
CASSLGYEQYF	surface glycoprotein	M.tuberculosis	FPNITNLCPF,QPTESIVRF,RFPNITNLCPF,TESIVRFPNI,VQPTESIVRF,VRFPNITNL,GYQPYRVVVL,PYRVVVLSF,QPYRVVVL,QPYRVVVLSF	NA	NA
CASSLTYEQYF	surface glycoprotein	M.tuberculosis	FPNITNLCPF,QPTESIVRF,RFPNITNLCPF,TESIVRFPNI,VQPTESIVRF,VRFPNITNL,GAGAALQIPFAMQMAYRFN,GLTVLPPLLTDEMIAQYTS,LICAQKFNGLTVLPPLLTD,LTDEMIAQYTSALLAGTIT,TITSGWTFGAGAALQIPFA,YTSALLAGTITSGWTFGAG	NA	NA
CASSLSYEQYF	surface glycoprotein	Influenza	FPNITNLCPF,QPTESIVRF,RFPNITNLCPF,TESIVRFPNI,VQPTESIVRF,VRFPNITNL,GAGAALQIPFAMQMAYRFN,GLTVLPPLLTDEMIAQYTS,LICAQKFNGLTVLPPLLTD,LTDEMIAQYTSALLAGTIT,TITSGWTFGAGAALQIPFA,YTSALLAGTITSGWTFGAG	NP177	LPRRSGAAGA
CASSLSYEQYF	surface glycoprotein	M.tuberculosis	FPNITNLCPF,QPTESIVRF,RFPNITNLCPF,TESIVRFPNI,VQPTESIVRF,VRFPNITNL,GAGAALQIPFAMQMAYRFN,GLTVLPPLLTDEMIAQYTS,LICAQKFNGLTVLPPLLTD,LTDEMIAQYTSALLAGTIT,TITSGWTFGAGAALQIPFA,YTSALLAGTITSGWTFGAG	NA	NA
CASSRDSSSYNEQFF	surface glycoprotein	M.tuberculosis	FPNITNLCPF,QPTESIVRF,RFPNITNLCPF,TESIVRFPNI,VQPTESIVRF,VRFPNITNL,LYNSASFSTF,NSASFSTFK,SVLYNSASF,YSVLYNSASF	NA	NA
CASSPTSGGYNEQFF	surface glycoprotein	M.tuberculosis	FPNITNLCPF,QPTESIVRF,RFPNITNLCPF,TESIVRFPNI,VQPTESIVRF,VRFPNITNL	NA	NA
CASSLGETQYF	surface glycoprotein	Influenza	FPNITNLCPF,QPTESIVRF,RFPNITNLCPF,TESIVRFPNI,VQPTESIVRF,VRFPNITNL,AEIRASANL,AEIRASANLA,ASANLAATK	NP177	LPRRSGAAGA
CASSLGETQYF	surface glycoprotein	M.tuberculosis	FPNITNLCPF,QPTESIVRF,RFPNITNLCPF,TESIVRFPNI,VQPTESIVRF,VRFPNITNL,AEIRASANL,AEIRASANLA,ASANLAATK	NA	NA
CASSLGVGTEAFF	surface glycoprotein	Influenza	FPNITNLCPF,QPTESIVRF,RFPNITNLCPF,TESIVRFPNI,VQPTESIVRF,VRFPNITNL	Matrix protein (M1)	GILGFVFTL
CASSYSSSSYNEQFF	surface glycoprotein	Influenza	FPNITNLCPF,QPTESIVRF,RFPNITNLCPF,TESIVRFPNI,VQPTESIVRF,VRFPNITNL	NP,NP44	CTELKLSDY
CASSLGGPYEQYF	surface glycoprotein	EBV	FPNITNLCPF,QPTESIVRF,RFPNITNLCPF,TESIVRFPNI,VQPTESIVRF,VRFPNITNL,AIPTNFTISV,AYSNNSIAIPTNF,IPTNFTISV,NSIAIPTNF	BMLF-1	GLCTLVAML
CASSSDRGGYNEQFF	surface glycoprotein	Influenza	FPNITNLCPF,QPTESIVRF,RFPNITNLCPF,TESIVRFPNI,VQPTESIVRF,VRFPNITNL	Matrix protein (M1)	GILGFVFTL
CASSQGQGGYEQYF	surface glycoprotein	EBV	FPNITNLCPF,QPTESIVRF,RFPNITNLCPF,TESIVRFPNI,VQPTESIVRF,VRFPNITNL	BMLF-1	GLCTLVAML
CASSLAGTETQYF	surface glycoprotein	M.tuberculosis	FPNITNLCPF,QPTESIVRF,RFPNITNLCPF,TESIVRFPNI,VQPTESIVRF,VRFPNITNL	NA	NA
CASSQGYEQYF	surface glycoprotein	M.tuberculosis	FPNITNLCPF,QPTESIVRF,RFPNITNLCPF,TESIVRFPNI,VQPTESIVRF,VRFPNITNL,FPQSAPHGV,FPQSAPHGVVF	NA	NA
CASSLGTGELFF	surface glycoprotein	CMV	FPNITNLCPF,QPTESIVRF,RFPNITNLCPF,TESIVRFPNI,VQPTESIVRF,VRFPNITNL,HVTYVPAQEK,TYVPAQEKNF,VTYVPAQEK,FEYVSQPFLMDLEGKQGNF,FVFKNIDGYFKIYSKHTPI,GNFKNLREFVFKNIDGYFK,LMDLEGKQGNFKNLREFVF,YFKIYSKHTPINLVRDLPQ,YSSANNCTFEYVSQPFLMD	pp65	NLVPMVATV
CASSPGTDTQYF	surface glycoprotein	CMV	FPNITNLCPF,QPTESIVRF,RFPNITNLCPF,TESIVRFPNI,VQPTESIVRF,VRFPNITNL	pp50	VTEHDTLLY
CASSPGTDTQYF	surface glycoprotein	EBV	FPNITNLCPF,QPTESIVRF,RFPNITNLCPF,TESIVRFPNI,VQPTESIVRF,VRFPNITNL	BMLF-1	GLCTLVAML
CASSPGTDTQYF	surface glycoprotein	Influenza	FPNITNLCPF,QPTESIVRF,RFPNITNLCPF,TESIVRFPNI,VQPTESIVRF,VRFPNITNL	NP177	LPRRSGAAGA
CASSLRNTEAFF	surface glycoprotein	M.tuberculosis	FPNITNLCPF,QPTESIVRF,RFPNITNLCPF,TESIVRFPNI,VQPTESIVRF,VRFPNITNL	NA	NA
CASSLGEGTEAFF	surface glycoprotein	Influenza	FPNITNLCPF,QPTESIVRF,RFPNITNLCPF,TESIVRFPNI,VQPTESIVRF,VRFPNITNL	NP177	LPRRSGAAGA
CASSPTDSNQPQHF	surface glycoprotein	M.tuberculosis	FPNITNLCPF,QPTESIVRF,RFPNITNLCPF,TESIVRFPNI,VQPTESIVRF,VRFPNITNL	NA	NA
CASSLAGTMNTEAFF	surface glycoprotein	M.tuberculosis	FPNITNLCPF,QPTESIVRF,RFPNITNLCPF,TESIVRFPNI,VQPTESIVRF,VRFPNITNL	NA	NA
CASSLGVNQPQHF	surface glycoprotein	Influenza	FGEVFNATRF,FNATRFASVY,GEVFNATRF,NATRFASVY	NP177	LPRRSGAAGA
CASSLTGELFF	surface glycoprotein	M.tuberculosis	FGEVFNATRF,FNATRFASVY,GEVFNATRF,NATRFASVY,QYIKWPWYI,YEQYIKWPW,YEQYIKWPWY	NA	NA
CASGDYEQYF	surface glycoprotein	M.tuberculosis	FGEVFNATRF,FNATRFASVY,GEVFNATRF,NATRFASVY	NA	NA
CASSLGGGQPQHF	surface glycoprotein	M.tuberculosis	FGEVFNATRF,FNATRFASVY,GEVFNATRF,NATRFASVY	NA	NA
CASSLGGSYNEQFF	surface glycoprotein	M.tuberculosis	FGEVFNATRF,FNATRFASVY,GEVFNATRF,NATRFASVY,QYIKWPWYI,YEQYIKWPW,YEQYIKWPWY	NA	NA
CASSQDRTYEQYF	surface glycoprotein	M.tuberculosis	CFTNVYADSF,FTNVYADSF,FTNVYADSFV,KLNDLCFTNV,LNDLCFTNVY,NVYADSFVIR,VYADSFVIR	NA	NA
CASSLRGNTEAFF	surface glycoprotein	M.tuberculosis	CFTNVYADSF,FTNVYADSF,FTNVYADSFV,KLNDLCFTNV,LNDLCFTNVY,NVYADSFVIR,VYADSFVIR	NA	NA
CASSASGGYNEQFF	surface glycoprotein	M.tuberculosis	CFTNVYADSF,FTNVYADSF,FTNVYADSFV,KLNDLCFTNV,LNDLCFTNVY,NVYADSFVIR,VYADSFVIR	NA	NA
CASSPRGNYGYTF	surface glycoprotein	CMV	CFTNVYADSF,FTNVYADSF,FTNVYADSFV,KLNDLCFTNV,LNDLCFTNVY,NVYADSFVIR,VYADSFVIR	pp65	NLVPMVATV
CASSIGGSSYNEQFF	surface glycoprotein	M.tuberculosis	CFTNVYADSF,FTNVYADSF,FTNVYADSFV,KLNDLCFTNV,LNDLCFTNVY,NVYADSFVIR,VYADSFVIR	NA	NA
CASSLTGNTEAFF	surface glycoprotein	M.tuberculosis	CFTNVYADSF,FTNVYADSF,FTNVYADSFV,KLNDLCFTNV,LNDLCFTNVY,NVYADSFVIR,VYADSFVIR	NA	NA
CASSLTGNTEAFF	surface glycoprotein	HIV	CFTNVYADSF,FTNVYADSF,FTNVYADSFV,KLNDLCFTNV,LNDLCFTNVY,NVYADSFVIR,VYADSFVIR	Pol	TAFTIPSI
CASSFGQGNQPQHF	surface glycoprotein	CMV	CFTNVYADSF,FTNVYADSF,FTNVYADSFV,KLNDLCFTNV,LNDLCFTNVY,NVYADSFVIR,VYADSFVIR	pp65	RPHERNGFTVL
CASSSRGTYEQYF	surface glycoprotein	EBV	CFTNVYADSF,FTNVYADSF,FTNVYADSFV,KLNDLCFTNV,LNDLCFTNVY,NVYADSFVIR,VYADSFVIR	BMLF-1	GLCTLVAML
CASSPAYEQYF	surface glycoprotein	Influenza	APGQTGKIA,GQTGKIADY,KIADYNYKL,QTGKIADYNY,RQIAPGQTGK	NP177	LPRRSGAAGA
CASSPAYEQYF	surface glycoprotein	CMV	APGQTGKIA,GQTGKIADY,KIADYNYKL,QTGKIADYNY,RQIAPGQTGK	pp65	TPRVTGGGAM
CASSGYEQYF	surface glycoprotein	M.tuberculosis	APGQTGKIA,GQTGKIADY,KIADYNYKL,QTGKIADYNY,RQIAPGQTGK,HLMSFPQSA,YHLMSFPQSA	NA	NA
CASSLGLAGYEQYF	surface glycoprotein	EBV	KLPDDFTGCV	EBNA3A
CASSQGSRVGNEQFF	surface glycoprotein	CMV	KLPDDFTGCV	pp65	RPHERNGFTVL
CASSLVRGTDTQYF	surface glycoprotein	M.tuberculosis	KLPDDFTGCV	NA	NA
CASSPGWNTEAFF	surface glycoprotein	CMV	KLPDDFTGCV	IE-1	CRVLCCYVL
CASSVGSSYNEQFF	surface glycoprotein	M.tuberculosis	KLPDDFTGCV	NA	NA
CASSFQGSSYEQYF	surface glycoprotein	M.tuberculosis	KLPDDFTGCV	NA	NA
CASSPGGSYNEQFF	surface glycoprotein	M.tuberculosis	KLPDDFTGCV	NA	NA
CASSLLAGSTDTQYF	surface glycoprotein	M.tuberculosis	KLPDDFTGCV,FIAGLIAIV	NA	NA
CASRTGSNQPQHF	surface glycoprotein	M.tuberculosis	KLPDDFTGCV	NA	NA
CASSEGGGYEQYF	surface glycoprotein	M.tuberculosis	NYLYRLFRK,NYNYLYRLF	NA	NA
CASSLTGGYEQYF	surface glycoprotein	CMV	NYLYRLFRK,NYNYLYRLF	pp50	VTEHDTLLY
CASSLTGGYEQYF	surface glycoprotein	Influenza	NYLYRLFRK,NYNYLYRLF	NP177	LPRRSGAAGA
CASSSGQGYEQYF	surface glycoprotein	Influenza	NYLYRLFRK,NYNYLYRLF	NP177	LPRRSGAAGA
CASSFDREETQYF	surface glycoprotein	M.tuberculosis	NYLYRLFRK,NYNYLYRLF	NA	NA
CASSLAQGYEQYF	surface glycoprotein	CMV	NYLYRLFRK,NYNYLYRLF,QTNSPRRAR,SPRRARSVA,SYQTQTNSPR,TQTNSPRRAR	pp50	VTEHDTLLY
CASSLAQGYEQYF	surface glycoprotein	Influenza	NYLYRLFRK,NYNYLYRLF,QTNSPRRAR,SPRRARSVA,SYQTQTNSPR,TQTNSPRRAR	NP177	LPRRSGAAGA
CASSLVQGYEQYF	surface glycoprotein	EBV	NYLYRLFRK,NYNYLYRLF	BMLF-1	GLCTLVAML
CASSLVQGYEQYF	surface glycoprotein	Influenza	NYLYRLFRK,NYNYLYRLF	NP177	LPRRSGAAGA
CASSLVGSYEQYF	surface glycoprotein	Influenza	FERDISTEI,FERDISTEIY,KPFERDISTEI	NP177	LPRRSGAAGA
CASSLSPNEQFF	surface glycoprotein	Influenza	FERDISTEI,FERDISTEIY,KPFERDISTEI,LLLQYGSFC,LLQYGSFCT	NP177	LPRRSGAAGA
CASSLAGTYEQYF	surface glycoprotein	Influenza	FERDISTEI,FERDISTEIY,KPFERDISTEI	NP177	LPRRSGAAGA
CASSPPGGNEQFF	surface glycoprotein	Influenza	FERDISTEI,FERDISTEIY,KPFERDISTEI	NP177	LPRRSGAAGA
CASSLGGVETQYF	surface glycoprotein	M.tuberculosis	YFPLQSYGF	NA	NA
CASSFAGELFF	surface glycoprotein	CMV	YFPLQSYGF	IE2	NEGVKAAW
CASSFGTGELFF	surface glycoprotein	Influenza	YFPLQSYGF	NP177	LPRRSGAAGA
CASSLLNTEAFF	surface glycoprotein	Influenza	YFPLQSYGF,QYIKWPWYI,YEQYIKWPW,YEQYIKWPWY	NP177	LPRRSGAAGA
CASSLVNTEAFF	surface glycoprotein	Influenza	YFPLQSYGF	NP177	LPRRSGAAGA
CASSYPGELFF	surface glycoprotein	CMV	YFPLQSYGF	IE-1	CRVLCCYVL
CASSLGGEETQYF	surface glycoprotein	EBV	YFPLQSYGF,GRLQSLQTY,LITGRLQSL,RLQSLQTYV	BMLF-1	GLCTLVAML
CASSLGPYNEQFF	surface glycoprotein	M.tuberculosis	TSNQVAVLY	NA	NA
CASSPGWGSYEQYF	surface glycoprotein	HIV	STGSNVFQTR,TGSNVFQTR,VYSTGSNVF	Gag	RLRPGGKKK
CASSLRLNQPQHF	surface glycoprotein	CMV	STGSNVFQTR,TGSNVFQTR,VYSTGSNVF	UL29/28	FRCPRRFCF
CASSLGPGELFF	surface glycoprotein	M.tuberculosis	GAEHVNNSY,IGAEHVNNSY	NA	NA
CASSLTASSYEQYF	surface glycoprotein	M.tuberculosis	GAEHVNNSY,IGAEHVNNSY	NA	NA
CASSYRTGELFF	surface glycoprotein	HIV	GAEHVNNSY,IGAEHVNNSY	Gag	KRWIILGLNK
CASSPGTGDYEQYF	surface glycoprotein	M.tuberculosis	IGAGICASY,IPIGAGICASY,NLNESLIDL,KVFRSSVLHSTQDLFLPFF,MFVFLVLLPLVSSQCVNLT,NLTTRTQLPPAYTNSFTRG,PLVSSQCVNLTTRTQLPPA,PPAYTNSFTRGVYYPDKVF,TRGVYYPDKVFRSSVLHST	NA	NA
CASSVYSGGYNEQFF	surface glycoprotein	Influenza	IGAGICASY,IPIGAGICASY	Matrix protein (M1)	GILGFVFTL
CASSLGRGNEQFF	surface glycoprotein	Influenza	IGAGICASY,IPIGAGICASY,AIPTNFTISV,AYSNNSIAIPTNF,IPTNFTISV,NSIAIPTNF	NP177	LPRRSGAAGA
CASTNTGELFF	surface glycoprotein	M.tuberculosis	QTNSPRRAR,SPRRARSVA,SYQTQTNSPR,TQTNSPRRAR	NA	NA
CASSLSSYNEQFF	surface glycoprotein	Influenza	ASQSIIAYTM,RSVASQSII,SIIAYTMSL,SQSIIAYTM,VASQSIIAY,AIPTNFTISV,AYSNNSIAIPTNF,IPTNFTISV,NSIAIPTNF	Matrix protein (M1)	GILGFVFTL
CASSQDEYEQYF	surface glycoprotein	Influenza	ASQSIIAYTM,RSVASQSII,SIIAYTMSL,SQSIIAYTM,VASQSIIAY	NP177	LPRRSGAAGA
CASSQYNEQFF	surface glycoprotein	M.tuberculosis	ASQSIIAYTM,RSVASQSII,SIIAYTMSL,SQSIIAYTM,VASQSIIAY	NA	NA
CASSLSDTQYF	surface glycoprotein	Influenza	ASQSIIAYTM,RSVASQSII,SIIAYTMSL,SQSIIAYTM,VASQSIIAY	Matrix protein (M1)	GILGFVFTL
CASSSGYNEQFF	surface glycoprotein	M.tuberculosis	ASQSIIAYTM,RSVASQSII,SIIAYTMSL,SQSIIAYTM,VASQSIIAY	NA	NA
CASSLVAGATDTQYF	surface glycoprotein	Influenza	ASQSIIAYTM,RSVASQSII,SIIAYTMSL,SQSIIAYTM,VASQSIIAY	Matrix protein (M1)	GILGFVFTL
CASSLLGTGELFF	surface glycoprotein	M.tuberculosis	ASQSIIAYTM,RSVASQSII,SIIAYTMSL,SQSIIAYTM,VASQSIIAY	NA	NA
CASSLAGGGTDTQYF	surface glycoprotein	M.tuberculosis	ASQSIIAYTM,RSVASQSII,SIIAYTMSL,SQSIIAYTM,VASQSIIAY,GRLQSLQTY,LITGRLQSL,RLQSLQTYV	NA	NA
CASSLGRGYEQYF	surface glycoprotein	M.tuberculosis	ASQSIIAYTM,RSVASQSII,SIIAYTMSL,SQSIIAYTM,VASQSIIAY	NA	NA
CASSYTGELFF	surface glycoprotein	Influenza	ASQSIIAYTM,RSVASQSII,SIIAYTMSL,SQSIIAYTM,VASQSIIAY	NP177	LPRRSGAAGA
CASSLGGNYEQYF	surface glycoprotein	Influenza	ASQSIIAYTM,RSVASQSII,SIIAYTMSL,SQSIIAYTM,VASQSIIAY,NLNESLIDL	NP177	LPRRSGAAGA
CASSLLAGGGETQYF	surface glycoprotein	M.tuberculosis	AENSVAYSN,AENSVAYSNN,LGAENSVAY	NA	NA
CASSFGVNTGELFF	surface glycoprotein	Influenza	AIPTNFTISV,AYSNNSIAIPTNF,IPTNFTISV,NSIAIPTNF	NP177	LPRRSGAAGA
CASSPGREQYF	surface glycoprotein	M.tuberculosis	AIPTNFTISV,AYSNNSIAIPTNF,IPTNFTISV,NSIAIPTNF	NA	NA
CASSLDPGPNTEAFF	surface glycoprotein	M.tuberculosis	AIPTNFTISV,AYSNNSIAIPTNF,IPTNFTISV,NSIAIPTNF	NA	NA
CASSLSSNEQFF	surface glycoprotein	M.tuberculosis	AIPTNFTISV,AYSNNSIAIPTNF,IPTNFTISV,NSIAIPTNF	NA	NA
CASSPGGREQYF	surface glycoprotein	Influenza	AIPTNFTISV,AYSNNSIAIPTNF,IPTNFTISV,NSIAIPTNF	NP177	LPRRSGAAGA
CASSFGGSSYNEQFF	surface glycoprotein	Influenza	AIPTNFTISV,AYSNNSIAIPTNF,IPTNFTISV,NSIAIPTNF	NP177	LPRRSGAAGA
CASSLAGGSYNEQFF	surface glycoprotein	M.tuberculosis	AIPTNFTISV,AYSNNSIAIPTNF,IPTNFTISV,NSIAIPTNF	NA	NA
CASSLNSGANVLTF	surface glycoprotein	M.tuberculosis	AIPTNFTISV,AYSNNSIAIPTNF,IPTNFTISV,NSIAIPTNF	NA	NA
CASSLNSGTDTQYF	surface glycoprotein	CMV	AIPTNFTISV,AYSNNSIAIPTNF,IPTNFTISV,NSIAIPTNF	IE-1	CRVLCCYVL
CASSLSGTGNTEAFF	surface glycoprotein	EBV	AIPTNFTISV,AYSNNSIAIPTNF,IPTNFTISV,NSIAIPTNF	BMLF-1	GLCTLVAML
CASSLGQNTEAFF	surface glycoprotein	M.tuberculosis	FTISVTTEIL,KEIDRLNEV	NA	NA
CASSYGGGTYEQYF	surface glycoprotein	Influenza	FTISVTTEIL	NP177	LPRRSGAAGA
CASSSGTGAYEQYF	surface glycoprotein	M.tuberculosis	LLLQYGSFC,LLQYGSFCT	NA	NA
CASSQTGPQPQHF	surface glycoprotein	M.tuberculosis	LLTDEMIAQY,LTDEMIAQY,LTDEMIAQYT,VLPPLLTDEMIAQY	NA	NA
CASSFQGGDTEAFF	surface glycoprotein	M.tuberculosis	LLTDEMIAQY,LTDEMIAQY,LTDEMIAQYT,VLPPLLTDEMIAQY	NA	NA
CASSQERGGSYNEQFF	surface glycoprotein	M.tuberculosis	LLTDEMIAQY,LTDEMIAQY,LTDEMIAQYT,VLPPLLTDEMIAQY	NA	NA
CASSQPGQGTYEQYF	surface glycoprotein	M.tuberculosis	GTITSGWTF	NA	NA
CASSLYRGEKLFF	surface glycoprotein	Influenza	GTITSGWTF	Matrix protein (M1)	GILGFVFTL
CASSFGSNYEQYF	surface glycoprotein	M.tuberculosis	GTITSGWTF	NA	NA
CASSGWDNEQFF	surface glycoprotein	CMV	AEVQIDRLI,AEVQIDRLIT,VEAEVQIDRL,VQIDRLITGR	IE-1	CRVLCCYVL
CASSLAGGSNQPQHF	surface glycoprotein	Influenza	AEVQIDRLI,AEVQIDRLIT,VEAEVQIDRL,VQIDRLITGR	M,Matrix protein (M1)	GILGFVFTL
CASRPGQGNNEQFF	surface glycoprotein	HIV	AEVQIDRLI,AEVQIDRLIT,VEAEVQIDRL,VQIDRLITGR	Gag	KRWIILGLNK
CASSLGQGTDTQYF	surface glycoprotein	Influenza	GRLQSLQTY,LITGRLQSL,RLQSLQTYV	NP177	LPRRSGAAGA
CASSLGQGTDTQYF	surface glycoprotein	M.tuberculosis	GRLQSLQTY,LITGRLQSL,RLQSLQTYV	NA	NA
CASSLGTGNQPQHF	surface glycoprotein	M.tuberculosis	GRLQSLQTY,LITGRLQSL,RLQSLQTYV	NA	NA
CASSQGTGGYGYTF	surface glycoprotein	Influenza	GRLQSLQTY,LITGRLQSL,RLQSLQTYV	NP177	LPRRSGAAGA
CASSLTGGNTEAFF	surface glycoprotein	Influenza	GRLQSLQTY,LITGRLQSL,RLQSLQTYV	NP177	LPRRSGAAGA
CASSYGTGQETQYF	surface glycoprotein	M.tuberculosis	GRLQSLQTY,LITGRLQSL,RLQSLQTYV	NA	NA
CASSLWNTEAFF	surface glycoprotein	EBV	GRLQSLQTY,LITGRLQSL,RLQSLQTYV	BMLF-1	GLCTLVAML
CASSLGQGNTEAFF	surface glycoprotein	Influenza	GRLQSLQTY,LITGRLQSL,RLQSLQTYV	NP177	LPRRSGAAGA
CASSLGQGNTEAFF	surface glycoprotein	M.tuberculosis	GRLQSLQTY,LITGRLQSL,RLQSLQTYV	NA	NA
CASSAGGGSYNEQFF	surface glycoprotein	CMV	GRLQSLQTY,LITGRLQSL,RLQSLQTYV	pp65	NLVPMVATV
CASSPQGETQYF	surface glycoprotein	M.tuberculosis	AEIRASANL,AEIRASANLA,ASANLAATK	NA	NA
CASSPGGETQYF	surface glycoprotein	M.tuberculosis	AEIRASANL,AEIRASANLA,ASANLAATK	NA	NA
CASSRGETQYF	surface glycoprotein	Influenza	AEIRASANL,AEIRASANLA,ASANLAATK	NP177	LPRRSGAAGA
CASSAGTGVETQYF	surface glycoprotein	M.tuberculosis	AEIRASANL,AEIRASANLA,ASANLAATK	NA	NA
CASSLQGAGANVLTF	surface glycoprotein	M.tuberculosis	AEIRASANL,AEIRASANLA,ASANLAATK	NA	NA
CASSLDSYEQYF	surface glycoprotein	HIV	FPQSAPHGV,FPQSAPHGVVF	Gag,p24 KK10	KRWIILGLNK
CASSPSSSYNEQFF	surface glycoprotein	M.tuberculosis	FPQSAPHGV,FPQSAPHGVVF	NA	NA
CASSLGVDEQFF	surface glycoprotein	CMV	FPQSAPHGV,FPQSAPHGVVF	pp50	VTEHDTLLY
CASSQGNEQFF	surface glycoprotein	Influenza	APHGVVFL,APHGVVFLHV,GVVFLHVTY,VVFLHVTYV	Matrix protein (M1)	GILGFVFTL
CASSRLAGSTDTQYF	surface glycoprotein	CMV	APHGVVFL,APHGVVFLHV,GVVFLHVTY,VVFLHVTYV	IE-1	QIKVRVKMV
CASSPDGNYGYTF	surface glycoprotein	M.tuberculosis	APHGVVFL,APHGVVFLHV,GVVFLHVTY,VVFLHVTYV	NA	NA
CASSLFGGSSYEQYF	surface glycoprotein	M.tuberculosis	APHGVVFL,APHGVVFLHV,GVVFLHVTY,VVFLHVTYV	NA	NA
CASSQGLGQPQHF	surface glycoprotein	M.tuberculosis	APHGVVFL,APHGVVFLHV,GVVFLHVTY,VVFLHVTYV	NA	NA
CASSPTGITEAFF	surface glycoprotein	CMV	APHGVVFL,APHGVVFLHV,GVVFLHVTY,VVFLHVTYV	pp65	TPRVTGGGAM
CASSLGQGDNEQFF	surface glycoprotein	Influenza	APHGVVFL,APHGVVFLHV,GVVFLHVTY,VVFLHVTYV	NP177	LPRRSGAAGA
CASSQETGSYEQYF	surface glycoprotein	EBV	RLNEVAKNL	EBNA3A	RPPIFIRRL
CASSSGTGSYEQYF	surface glycoprotein	M.tuberculosis	NLNESLIDL	NA	NA
CASSLLAGTDTQYF	surface glycoprotein	M.tuberculosis	NLNESLIDL	NA	NA
CASSLLQGARTEAFF	surface glycoprotein	CMV	LIDLQELGKY,QELGKYEQYI,QELGKYEQYIKW,SLIDLQELGK	pp65	TPRVTGGGAM
CASSLNSNQPQHF	surface glycoprotein	M.tuberculosis	QYIKWPWYI,YEQYIKWPW,YEQYIKWPWY	NA	NA
CASSTGDTDTQYF	surface glycoprotein	M.tuberculosis	QYIKWPWYI,YEQYIKWPW,YEQYIKWPWY	NA	NA
CASSSSYEQYF	surface glycoprotein	Influenza	QYIKWPWYI,YEQYIKWPW,YEQYIKWPWY,CMTSCCSCLK,MTSCCSCLK	NP177	LPRRSGAAGA
CASSFTGNTEAFF	surface glycoprotein	Influenza	QYIKWPWYI,YEQYIKWPW,YEQYIKWPWY	NP177	LPRRSGAAGA
CASSQGQGNQPQHF	surface glycoprotein	M.tuberculosis	QYIKWPWYI,YEQYIKWPW,YEQYIKWPWY	NA	NA
CASSPGMNTEAFF	surface glycoprotein	M.tuberculosis	QYIKWPWYI,YEQYIKWPW,YEQYIKWPWY	NA	NA
CASSLAGGETQYF	surface glycoprotein	Influenza	QYIKWPWYI,YEQYIKWPW,YEQYIKWPWY	NP177	LPRRSGAAGA
CASSSGSYEQYF	surface glycoprotein	Influenza	QYIKWPWYI,YEQYIKWPW,YEQYIKWPWY	NP177	LPRRSGAAGA
CASSLLAGGMDEQFF	surface glycoprotein	HIV	QYIKWPWYI,YEQYIKWPW,YEQYIKWPWY	Gag polyprotein RQ13	RFYKTLRAEQASQ
CASSLVGGSSYNEQFF	surface glycoprotein	M.tuberculosis	QYIKWPWYI,YEQYIKWPW,YEQYIKWPWY	NA	NA
CASSSDSYNEQFF	surface glycoprotein	Influenza	QYIKWPWYI,YEQYIKWPW,YEQYIKWPWY	NP177	LPRRSGAAGA
CASSLGQGNTGELFF	surface glycoprotein	M.tuberculosis	QYIKWPWYI,YEQYIKWPW,YEQYIKWPWY	NA	NA
CASSLAGNNEQFF	surface glycoprotein	M.tuberculosis	QYIKWPWYI,YEQYIKWPW,YEQYIKWPWY	NA	NA
CASSDGTSSYNEQFF	surface glycoprotein	M.tuberculosis	FIAGLIAIV	NA	NA
CASSLLSGANVLTF	surface glycoprotein	M.tuberculosis	FIAGLIAIV	NA	NA
CASSPQGTGELFF	surface glycoprotein	M.tuberculosis	FIAGLIAIV	NA	NA
CASSLGDEQFF	surface glycoprotein	M.tuberculosis	SEPVLKGVKL	NA	NA
CASSHPDSYEQYF	surface glycoprotein	M.tuberculosis	SEPVLKGVKL	NA	NA
CASSYTGELFF	ORF3a	Influenza	DLFMRIFTI,MDLFMRIFTI	NP177	LPRRSGAAGA
CASSLGYTEAFF	ORF3a	HIV	DLFMRIFTI,MDLFMRIFTI	Gag	TPQDLNTML
CASSLGGPYEQYF	ORF3a	EBV	RIFTIGTVTLK	BMLF-1	GLCTLVAML
CASSPGQGNTEAFF	ORF3a	M.tuberculosis	RIFTIGTVTLK	NA	NA
CASSLGDEQFF	ORF3a	M.tuberculosis	FVRATATIPI	NA	NA
CASSFGSTDTQYF	ORF3a	Influenza	FVRATATIPI	Matrix protein (M1)	GILGFVFTL
CASSQDPGYEQYF	ORF3a	Influenza	IPIQASLPF	M,Matrix protein (M1)	GILGFVFTL
CASSYPDTQYF	ORF3a	CMV	IVGVALLAVF,VGVALLAVF	IE-1	CRVLCCYVL
CASSQDRGGEQYF	ORF3a	Influenza	ITLKKRWQL,LKKRWQLAL,TLKKRWQLA,TLKKRWQLAL	NP177	LPRRSGAAGA
CASSRSSYEQYF	ORF3a	M.tuberculosis	FVCNLLLLFV,LLFVTVYSHL,TVYSHLLLV	NA	NA
CASSFDTQYF	ORF3a	Influenza	FVCNLLLLFV,LLFVTVYSHL,TVYSHLLLV	NP177	LPRRSGAAGA
CASSLGGNQPQHF	ORF3a	Influenza	FVCNLLLLFV,LLFVTVYSHL,TVYSHLLLV	NP177	LPRRSGAAGA
CASSLGGNQPQHF	ORF3a	M.tuberculosis	FVCNLLLLFV,LLFVTVYSHL,TVYSHLLLV	NA	NA
CASSQADTQYF	ORF3a	M.tuberculosis	FVCNLLLLFV,LLFVTVYSHL,TVYSHLLLV	NA	NA
CASSLGPYNEQFF	ORF3a	M.tuberculosis	FVCNLLLLFV,LLFVTVYSHL,TVYSHLLLV	NA	NA
CSATSGSYEQYF	ORF3a	Influenza	FVCNLLLLFV,LLFVTVYSHL,TVYSHLLLV	NP177	LPRRSGAAGA
CASSSSYEQYF	ORF3a	Influenza	FVCNLLLLFV,LLFVTVYSHL,TVYSHLLLV	NP177	LPRRSGAAGA
CASSPGDTQYF	ORF3a	CMV	FVCNLLLLFV,LLFVTVYSHL,TVYSHLLLV	IE-1	CRVLCCYVL
CASSLEGTDTQYF	ORF3a	M.tuberculosis	FVCNLLLLFV,LLFVTVYSHL,TVYSHLLLV	NA	NA
CASSLGGSYNEQFF	ORF3a	M.tuberculosis	FVCNLLLLFV,LLFVTVYSHL,TVYSHLLLV	NA	NA
CASSLGETQYF	ORF3a	Influenza	FVCNLLLLFV,LLFVTVYSHL,TVYSHLLLV,LLYDANYFL,LLYDANYFLC,LYDANYFLCW,NPLLYDANY,PLLYDANYFL,YDANYFLCW,SYFTSDYYQL,VLHSYFTSDY,YFTSDYYQLY	NP177	LPRRSGAAGA
CASSLGETQYF	ORF3a	M.tuberculosis	FVCNLLLLFV,LLFVTVYSHL,TVYSHLLLV,LLYDANYFL,LLYDANYFLC,LYDANYFLCW,NPLLYDANY,PLLYDANYFL,YDANYFLCW,SYFTSDYYQL,VLHSYFTSDY,YFTSDYYQLY	NA	NA
CASSPGGNTEAFF	ORF3a	M.tuberculosis	FVCNLLLLFV,LLFVTVYSHL,TVYSHLLLV	NA	NA
CASSLYYNEQFF	ORF3a	M.tuberculosis	FVCNLLLLFV,LLFVTVYSHL,TVYSHLLLV	NA	NA
CASSLGLAGVNEQFF	ORF3a	M.tuberculosis	FLQSINFVR,FLQSINFVRI,FLYLYALVYF,GLEAPFLYLY,INFVRIIMR,LQSINFVRI,LQSINFVRII,QSINFVRII,SINFVRIIMR,VYFLQSINF,VYFLQSINFV,YFLQSINFVR,YLYALVYFL	NA	NA
CASGGQNTEAFF	ORF3a	M.tuberculosis	FLQSINFVR,FLQSINFVRI,FLYLYALVYF,GLEAPFLYLY,INFVRIIMR,LQSINFVRI,LQSINFVRII,QSINFVRII,SINFVRIIMR,VYFLQSINF,VYFLQSINFV,YFLQSINFVR,YLYALVYFL	NA	NA
CASSPGLAGTDTQYF	ORF3a	M.tuberculosis	FLQSINFVR,FLQSINFVRI,FLYLYALVYF,GLEAPFLYLY,INFVRIIMR,LQSINFVRI,LQSINFVRII,QSINFVRII,SINFVRIIMR,VYFLQSINF,VYFLQSINFV,YFLQSINFVR,YLYALVYFL	NA	NA
CASRGGNTEAFF	ORF3a	M.tuberculosis	FLQSINFVR,FLQSINFVRI,FLYLYALVYF,GLEAPFLYLY,INFVRIIMR,LQSINFVRI,LQSINFVRII,QSINFVRII,SINFVRIIMR,VYFLQSINF,VYFLQSINFV,YFLQSINFVR,YLYALVYFL	NA	NA
CASSLGGEQFF	ORF3a	CMV	FLQSINFVR,FLQSINFVRI,FLYLYALVYF,GLEAPFLYLY,INFVRIIMR,LQSINFVRI,LQSINFVRII,QSINFVRII,SINFVRIIMR,VYFLQSINF,VYFLQSINFV,YFLQSINFVR,YLYALVYFL	pp50	VTEHDTLLY
CASSLGGEQFF	ORF3a	Influenza	FLQSINFVR,FLQSINFVRI,FLYLYALVYF,GLEAPFLYLY,INFVRIIMR,LQSINFVRI,LQSINFVRII,QSINFVRII,SINFVRIIMR,VYFLQSINF,VYFLQSINFV,YFLQSINFVR,YLYALVYFL	NP177	LPRRSGAAGA
CASSVSSYEQYF	ORF3a	Influenza	FLQSINFVR,FLQSINFVRI,FLYLYALVYF,GLEAPFLYLY,INFVRIIMR,LQSINFVRI,LQSINFVRII,QSINFVRII,SINFVRIIMR,VYFLQSINF,VYFLQSINFV,YFLQSINFVR,YLYALVYFL	NP177	LPRRSGAAGA
CASSFPDTQYF	ORF3a	CMV	FLQSINFVR,FLQSINFVRI,FLYLYALVYF,GLEAPFLYLY,INFVRIIMR,LQSINFVRI,LQSINFVRII,QSINFVRII,SINFVRIIMR,VYFLQSINF,VYFLQSINFV,YFLQSINFVR,YLYALVYFL	IE-1	CRVLCCYVL
CASSSGTSGYNEQFF	ORF3a	M.tuberculosis	FLQSINFVR,FLQSINFVRI,FLYLYALVYF,GLEAPFLYLY,INFVRIIMR,LQSINFVRI,LQSINFVRII,QSINFVRII,SINFVRIIMR,VYFLQSINF,VYFLQSINFV,YFLQSINFVR,YLYALVYFL	NA	NA
CASSSGTSGYEQYF	ORF3a	CMV	FLQSINFVR,FLQSINFVRI,FLYLYALVYF,GLEAPFLYLY,INFVRIIMR,LQSINFVRI,LQSINFVRII,QSINFVRII,SINFVRIIMR,VYFLQSINF,VYFLQSINFV,YFLQSINFVR,YLYALVYFL	IE1	QIKVRVKMV
CASSLSSYNEQFF	ORF3a	Influenza	FLQSINFVR,FLQSINFVRI,FLYLYALVYF,GLEAPFLYLY,INFVRIIMR,LQSINFVRI,LQSINFVRII,QSINFVRII,SINFVRIIMR,VYFLQSINF,VYFLQSINFV,YFLQSINFVR,YLYALVYFL	Matrix protein (M1)	GILGFVFTL
CASSPGGDEQFF	ORF3a	M.tuberculosis	FLQSINFVR,FLQSINFVRI,FLYLYALVYF,GLEAPFLYLY,INFVRIIMR,LQSINFVRI,LQSINFVRII,QSINFVRII,SINFVRIIMR,VYFLQSINF,VYFLQSINFV,YFLQSINFVR,YLYALVYFL	NA	NA
CASSLRDTQYF	ORF3a	M.tuberculosis	FLQSINFVR,FLQSINFVRI,FLYLYALVYF,GLEAPFLYLY,INFVRIIMR,LQSINFVRI,LQSINFVRII,QSINFVRII,SINFVRIIMR,VYFLQSINF,VYFLQSINFV,YFLQSINFVR,YLYALVYFL	NA	NA
CASSLVTGTDTQYF	ORF3a	M.tuberculosis	FLQSINFVR,FLQSINFVRI,FLYLYALVYF,GLEAPFLYLY,INFVRIIMR,LQSINFVRI,LQSINFVRII,QSINFVRII,SINFVRIIMR,VYFLQSINF,VYFLQSINFV,YFLQSINFVR,YLYALVYFL	NA	NA
CASSPGGSGNTIYF	ORF3a	M.tuberculosis	FLQSINFVR,FLQSINFVRI,FLYLYALVYF,GLEAPFLYLY,INFVRIIMR,LQSINFVRI,LQSINFVRII,QSINFVRII,SINFVRIIMR,VYFLQSINF,VYFLQSINFV,YFLQSINFVR,YLYALVYFL	NA	NA
CASSFGTGELFF	ORF3a	Influenza	FLQSINFVR,FLQSINFVRI,FLYLYALVYF,GLEAPFLYLY,INFVRIIMR,LQSINFVRI,LQSINFVRII,QSINFVRII,SINFVRIIMR,VYFLQSINF,VYFLQSINFV,YFLQSINFVR,YLYALVYFL	NP177	LPRRSGAAGA
CASSFNNEQFF	ORF3a	EBV	FLQSINFVR,FLQSINFVRI,FLYLYALVYF,GLEAPFLYLY,INFVRIIMR,LQSINFVRI,LQSINFVRII,QSINFVRII,SINFVRIIMR,VYFLQSINF,VYFLQSINFV,YFLQSINFVR,YLYALVYFL	BMLF-1	GLCTLVAML
CASSLAGGTEAFF	ORF3a	M.tuberculosis	FLQSINFVR,FLQSINFVRI,FLYLYALVYF,GLEAPFLYLY,INFVRIIMR,LQSINFVRI,LQSINFVRII,QSINFVRII,SINFVRIIMR,VYFLQSINF,VYFLQSINFV,YFLQSINFVR,YLYALVYFL,AGLEAPFLYLYALVYFLQS,IIMRLWLCWKCRSKNPLLY,LQSINFVRIIMRLWLCWKC,YLYALVYFLQSINFVRIIM,YSHLLLVAAGLEAPFLYLY	NA	NA
CASSSGSYGYTF	ORF3a	Influenza	FLQSINFVR,FLQSINFVRI,FLYLYALVYF,GLEAPFLYLY,INFVRIIMR,LQSINFVRI,LQSINFVRII,QSINFVRII,SINFVRIIMR,VYFLQSINF,VYFLQSINFV,YFLQSINFVR,YLYALVYFL	Matrix protein (M1)	GILGFVFTL
CASSPPGGSYNEQFF	ORF3a	Influenza	FLQSINFVR,FLQSINFVRI,FLYLYALVYF,GLEAPFLYLY,INFVRIIMR,LQSINFVRI,LQSINFVRII,QSINFVRII,SINFVRIIMR,VYFLQSINF,VYFLQSINFV,YFLQSINFVR,YLYALVYFL	NP177	LPRRSGAAGA
CASSLGGATEAFF	ORF3a	M.tuberculosis	FLQSINFVR,FLQSINFVRI,FLYLYALVYF,GLEAPFLYLY,INFVRIIMR,LQSINFVRI,LQSINFVRII,QSINFVRII,SINFVRIIMR,VYFLQSINF,VYFLQSINFV,YFLQSINFVR,YLYALVYFL	NA	NA
CASKGTGGSNQPQHF	ORF3a	M.tuberculosis	FLQSINFVR,FLQSINFVRI,FLYLYALVYF,GLEAPFLYLY,INFVRIIMR,LQSINFVRI,LQSINFVRII,QSINFVRII,SINFVRIIMR,VYFLQSINF,VYFLQSINFV,YFLQSINFVR,YLYALVYFL	NA	NA
CASSLVENTEAFF	ORF3a	Influenza	FLQSINFVR,FLQSINFVRI,FLYLYALVYF,GLEAPFLYLY,INFVRIIMR,LQSINFVRI,LQSINFVRII,QSINFVRII,SINFVRIIMR,VYFLQSINF,VYFLQSINFV,YFLQSINFVR,YLYALVYFL	NP177	LPRRSGAAGA
CASSLTDPYEQYF	ORF3a	EBV	FLQSINFVR,FLQSINFVRI,FLYLYALVYF,GLEAPFLYLY,INFVRIIMR,LQSINFVRI,LQSINFVRII,QSINFVRII,SINFVRIIMR,VYFLQSINF,VYFLQSINFV,YFLQSINFVR,YLYALVYFL	BMLF1,BMLF-1	GLCTLVAML
CASSRGLNTEAFF	ORF3a	M.tuberculosis	FLQSINFVR,FLQSINFVRI,FLYLYALVYF,GLEAPFLYLY,INFVRIIMR,LQSINFVRI,LQSINFVRII,QSINFVRII,SINFVRIIMR,VYFLQSINF,VYFLQSINFV,YFLQSINFVR,YLYALVYFL	NA	NA
CASSLSNYEQYF	ORF3a	Influenza	FLQSINFVR,FLQSINFVRI,FLYLYALVYF,GLEAPFLYLY,INFVRIIMR,LQSINFVRI,LQSINFVRII,QSINFVRII,SINFVRIIMR,VYFLQSINF,VYFLQSINFV,YFLQSINFVR,YLYALVYFL	NP177	LPRRSGAAGA
CAISESYEQYF	ORF3a	CMV	FLQSINFVR,FLQSINFVRI,FLYLYALVYF,GLEAPFLYLY,INFVRIIMR,LQSINFVRI,LQSINFVRII,QSINFVRII,SINFVRIIMR,VYFLQSINF,VYFLQSINFV,YFLQSINFVR,YLYALVYFL	pp65	NLVPMVATV,RPHERNGFTVL
CASSVAGELFF	ORF3a	M.tuberculosis	FLQSINFVR,FLQSINFVRI,FLYLYALVYF,GLEAPFLYLY,INFVRIIMR,LQSINFVRI,LQSINFVRII,QSINFVRII,SINFVRIIMR,VYFLQSINF,VYFLQSINFV,YFLQSINFVR,YLYALVYFL	NA	NA
CASSLGTGGFYEQYF	ORF3a	M.tuberculosis	LLYDANYFL,LLYDANYFLC,LYDANYFLCW,NPLLYDANY,PLLYDANYFL,YDANYFLCW	NA	NA
CASSLGGTEAFF	ORF3a	Influenza	LLYDANYFL,LLYDANYFLC,LYDANYFLCW,NPLLYDANY,PLLYDANYFL,YDANYFLCW	NP177	LPRRSGAAGA
CATSRDPGSNQPQHF	ORF3a	M.tuberculosis	LLYDANYFL,LLYDANYFLC,LYDANYFLCW,NPLLYDANY,PLLYDANYFL,YDANYFLCW	NA	NA
CASSSGQSYEQYF	ORF3a	Influenza	LLYDANYFL,LLYDANYFLC,LYDANYFLCW,NPLLYDANY,PLLYDANYFL,YDANYFLCW	NP177	LPRRSGAAGA
CASSLQGSNQPQHF	ORF3a	EBV	LLYDANYFL,LLYDANYFLC,LYDANYFLCW,NPLLYDANY,PLLYDANYFL,YDANYFLCW	BRLF1	YVLDHLIVV
CATGTGDSNQPQHF	ORF3a	EBV	LLYDANYFL,LLYDANYFLC,LYDANYFLCW,NPLLYDANY,PLLYDANYFL,YDANYFLCW	BZLF1,BZLF	EPLPQGQLTAY
CATGTGDSNQPQHF	ORF3a	CMV	LLYDANYFL,LLYDANYFLC,LYDANYFLCW,NPLLYDANY,PLLYDANYFL,YDANYFLCW	pp65	RPHERNGFTVL
CASSEQGYEQYF	ORF3a	M.tuberculosis	LLYDANYFL,LLYDANYFLC,LYDANYFLCW,NPLLYDANY,PLLYDANYFL,YDANYFLCW	NA	NA
CATSTGDSNQPQHF	ORF3a	EBV	LLYDANYFL,LLYDANYFLC,LYDANYFLCW,NPLLYDANY,PLLYDANYFL,YDANYFLCW	BZLF1	EPLPQGQLTAY
CASSLVGSTDTQYF	ORF3a	M.tuberculosis	LLYDANYFL,LLYDANYFLC,LYDANYFLCW,NPLLYDANY,PLLYDANYFL,YDANYFLCW	NA	NA
CASSPRDGQETQYF	ORF3a	Influenza	IPYNSVTSSI,PYNSVTSSI	Matrix protein (M1)	GILGFVFTL
CASSIRSTGELFF	ORF3a	Influenza	SEHDYQIGGYTEKW,YQIGGYTEK,YQIGGYTEKW	M,Matrix protein (M1)	GILGFVFTL
CASSIRSTGELFF	ORF3a	EBV	SEHDYQIGGYTEKW,YQIGGYTEK,YQIGGYTEKW	BMLF1,BRLF1	GLCTLVAML,YVLDHLIVV
CASSLGQGGSYEQYF	ORF3a	CMV	SEHDYQIGGYTEKW,YQIGGYTEK,YQIGGYTEKW	pp50	VTEHDTLLY
CASSLGQGGSYEQYF	ORF3a	Influenza	SEHDYQIGGYTEKW,YQIGGYTEK,YQIGGYTEKW	NP177	LPRRSGAAGA
CASSPLTDTQYF	ORF3a	EBV	SEHDYQIGGYTEKW,YQIGGYTEK,YQIGGYTEKW	BZLF1,BMLF-1,BZLF-1	RAKFKQLL
CASSLGLGNTGELFF	ORF3a	M.tuberculosis	SEHDYQIGGYTEKW,YQIGGYTEK,YQIGGYTEKW	NA	NA
CASSIGTGIYNEQFF	ORF3a	CMV	SEHDYQIGGYTEKW,YQIGGYTEK,YQIGGYTEKW	pp65	TPRVTGGGAM
CASSPGPLYEQYF	ORF3a	Influenza	SEHDYQIGGYTEKW,YQIGGYTEK,YQIGGYTEKW	NP177	LPRRSGAAGA
CASSVGQGVTYEQYF	ORF3a	CMV	SEHDYQIGGYTEKW,YQIGGYTEK,YQIGGYTEKW	pp50	VTEHDTLLY
CASSLGGNYEQYF	ORF3a	Influenza	SEHDYQIGGYTEKW,YQIGGYTEK,YQIGGYTEKW	NP177	LPRRSGAAGA
CASSARSTGELFF	ORF3a	Influenza	SEHDYQIGGYTEKW,YQIGGYTEK,YQIGGYTEKW	M,Matrix protein (M1)	GILGFVFTL
CASSEGGNQPQHF	ORF3a	Influenza	SEHDYQIGGYTEKW,YQIGGYTEK,YQIGGYTEKW,GVEHVTFFIY,HVTFFIYNK,STDTGVEHVTFFIY,VEHVTFFIY	NP177	LPRRSGAAGA
CASSLRNTGELFF	ORF3a	M.tuberculosis	SEHDYQIGGYTEKW,YQIGGYTEK,YQIGGYTEKW	NA	NA
CASSFGAGLTYEQYF	ORF3a	Influenza	SEHDYQIGGYTEKW,YQIGGYTEK,YQIGGYTEKW	NP177	LPRRSGAAGA
CASSLRSSYEQYF	ORF3a	Influenza	SEHDYQIGGYTEKW,YQIGGYTEK,YQIGGYTEKW	M,Matrix protein (M1)	GILGFVFTL
CASSLGADSQETQYF	ORF3a	M.tuberculosis	SYFTSDYYQL,VLHSYFTSDY,YFTSDYYQLY	NA	NA
CASRPSGYEQYF	ORF3a	M.tuberculosis	SYFTSDYYQL,VLHSYFTSDY,YFTSDYYQLY	NA	NA
CASSLVTGTGNTIYF	ORF3a	M.tuberculosis	SYFTSDYYQL,VLHSYFTSDY,YFTSDYYQLY	NA	NA
CASSFGDTQYF	ORF3a	CMV	SYFTSDYYQL,VLHSYFTSDY,YFTSDYYQLY	IE-1	CRVLCCYVL
CASSWGDTQYF	ORF3a	M.tuberculosis	YYQLYSTQL	NA	NA
CASSQVSSTDTQYF	ORF3a	M.tuberculosis	GVEHVTFFIY,HVTFFIYNK,STDTGVEHVTFFIY,VEHVTFFIY	NA	NA
CASSLGGYEQYF	ORF3a	EBV	GVEHVTFFIY,HVTFFIYNK,STDTGVEHVTFFIY,VEHVTFFIY	BMLF-1	GLCTLVAML
CASSLGGYEQYF	ORF3a	Influenza	GVEHVTFFIY,HVTFFIYNK,STDTGVEHVTFFIY,VEHVTFFIY	NP177	LPRRSGAAGA
CASSLGGTDTQYF	ORF3a	M.tuberculosis	GVEHVTFFIY,HVTFFIYNK,STDTGVEHVTFFIY,VEHVTFFIY,EHDYQIGGYTEKWESGVKD,QLYSTQLSTDTGVEHVTFF,SYFTSDYYQLYSTQLSTDT,VKDCVVLHSYFTSDYYQLY,YTEKWESGVKDCVVLHSYF	NA	NA
CASSVGQGNGYTF	ORF3a	M.tuberculosis	GVEHVTFFIY,HVTFFIYNK,STDTGVEHVTFFIY,VEHVTFFIY	NA	NA
CASSPGDEQFF	ORF3a	Influenza	GVEHVTFFIY,HVTFFIYNK,STDTGVEHVTFFIY,VEHVTFFIY	NP177	LPRRSGAAGA
CASSPGDEQFF	ORF3a	CMV	GVEHVTFFIY,HVTFFIYNK,STDTGVEHVTFFIY,VEHVTFFIY	IE-1	CRVLCCYVL
CASSPDTSYEQYF	ORF3a	CMV	EEHVQIHTI	pp65	RPHERNGFTVL
CASRSGAEAFF	envelope	Influenza	SEETGTLIV	M,Matrix protein (M1)	GILGFVFTL
CASTSWTDTQYF	envelope	CMV	SLVKPSFYV	pp65	RPHERNGFTVL
CASSGVDGETQYF	membrane glycoprotein	M.tuberculosis	EELKKLLEQW,KLLEQWNLV,QWNLVIGFLF	NA	NA
CASSHGGSSYNEQFF	membrane glycoprotein	M.tuberculosis	EELKKLLEQW,KLLEQWNLV,QWNLVIGFLF	NA	NA
CASSLSRNTEAFF	membrane glycoprotein	Influenza	EELKKLLEQW,KLLEQWNLV,QWNLVIGFLF	NP177	LPRRSGAAGA
CASSLGGTYNEQFF	membrane glycoprotein	M.tuberculosis	WICLLQFAY	NA	NA
CASRPGQHTGELFF	membrane glycoprotein	Influenza	WICLLQFAY	NP	DATYQRTRALVR
CASSLAGGGEQYF	membrane glycoprotein	EBV	WICLLQFAY	BRLF-1	YVLDHLIVV
CASSSGTENTGELFF	membrane glycoprotein	M.tuberculosis	WICLLQFAY	NA	NA
CASSDTGGNQPQHF	membrane glycoprotein	EBV	WICLLQFAY	EBNA3B	VSFIEFVGW
CASSQGLNTEAFF	membrane glycoprotein	M.tuberculosis	FAYANRNRF,LQFAYANRNR,YANRNRFLY	NA	NA
CASSDSYEQYF	membrane glycoprotein	M.tuberculosis	FAYANRNRF,LQFAYANRNR,YANRNRFLY	NA	NA
CASSSGLNSYEQYF	membrane glycoprotein	M.tuberculosis	FAYANRNRF,LQFAYANRNR,YANRNRFLY	NA	NA
CASSLWSGGADTQYF	membrane glycoprotein	HIV	FAYANRNRF,LQFAYANRNR,YANRNRFLY	Protein Vpr	FPRPWLHGL
CASSIFHTDTQYF	membrane glycoprotein	Influenza	FAYANRNRF,LQFAYANRNR,YANRNRFLY	M	GILGFVFTL
CASRLQGGNTEAFF	membrane glycoprotein	CMV	FAYANRNRF,LQFAYANRNR,YANRNRFLY	IE2	NEGVKAAW
CASSSTGGYGYTF	membrane glycoprotein	M.tuberculosis	FLYIIKLIFL,FLYIIKLVFL,LYIIKLIFL,LYIIKLIFLW,RFLYIIKLIF,YIIKLIFLW,YIIKLIFLWL	NA	NA
CASSPGYEQYF	membrane glycoprotein	EBV	FLYIIKLIFL,FLYIIKLVFL,LYIIKLIFL,LYIIKLIFLW,RFLYIIKLIF,YIIKLIFLW,YIIKLIFLWL	BMLF-1	GLCTLVAML
CASSLGGNEQFF	membrane glycoprotein	M.tuberculosis	FLYIIKLIFL,FLYIIKLVFL,LYIIKLIFL,LYIIKLIFLW,RFLYIIKLIF,YIIKLIFLW,YIIKLIFLWL,SELVIGAVI,SELVIGAVIL	NA	NA
CASSPGGDEQFF	membrane glycoprotein	M.tuberculosis	FLYIIKLIFL,FLYIIKLVFL,LYIIKLIFL,LYIIKLIFLW,RFLYIIKLIF,YIIKLIFLW,YIIKLIFLWL	NA	NA
CASSSTGTGVYEQYF	membrane glycoprotein	M.tuberculosis	FLYIIKLIFL,FLYIIKLVFL,LYIIKLIFL,LYIIKLIFLW,RFLYIIKLIF,YIIKLIFLW,YIIKLIFLWL	NA	NA
CASSQTGSTDTQYF	membrane glycoprotein	Influenza	FLYIIKLIFL,FLYIIKLVFL,LYIIKLIFL,LYIIKLIFLW,RFLYIIKLIF,YIIKLIFLW,YIIKLIFLWL	Matrix protein (M1)	GILGFVFTL
CASSQTGSTDTQYF	membrane glycoprotein	M.tuberculosis	FLYIIKLIFL,FLYIIKLVFL,LYIIKLIFL,LYIIKLIFLW,RFLYIIKLIF,YIIKLIFLW,YIIKLIFLWL	NA	NA
CASSLGTGGGEQYF	membrane glycoprotein	M.tuberculosis	FLYIIKLIFL,FLYIIKLVFL,LYIIKLIFL,LYIIKLIFLW,RFLYIIKLIF,YIIKLIFLW,YIIKLIFLWL	NA	NA
CASSEYNEQFF	membrane glycoprotein	M.tuberculosis	FLYIIKLIFL,FLYIIKLVFL,LYIIKLIFL,LYIIKLIFLW,RFLYIIKLIF,YIIKLIFLW,YIIKLIFLWL	NA	NA
CASSGGDEQFF	membrane glycoprotein	M.tuberculosis	FLYIIKLIFL,FLYIIKLVFL,LYIIKLIFL,LYIIKLIFLW,RFLYIIKLIF,YIIKLIFLW,YIIKLIFLWL	NA	NA
CASSLGYGTEAFF	membrane glycoprotein	CMV	FLYIIKLIFL,FLYIIKLVFL,LYIIKLIFL,LYIIKLIFLW,RFLYIIKLIF,YIIKLIFLW,YIIKLIFLWL	pp50	VTEHDTLLY
CASSLGYGTEAFF	membrane glycoprotein	Influenza	FLYIIKLIFL,FLYIIKLVFL,LYIIKLIFL,LYIIKLIFLW,RFLYIIKLIF,YIIKLIFLW,YIIKLIFLWL	NP177	LPRRSGAAGA
CASSLGTEAFF	membrane glycoprotein	Influenza	FLYIIKLIFL,FLYIIKLVFL,LYIIKLIFL,LYIIKLIFLW,RFLYIIKLIF,YIIKLIFLW,YIIKLIFLWL,FLWLLWPVT,FLWLLWPVTL,LWLLWPVTL,LWPVTLACF,TLACFVLAAV,WLLWPVTLA,WPVTLACFVL	NP177	LPRRSGAAGA
CASSQSNEQFF	membrane glycoprotein	M.tuberculosis	FLWLLWPVT,FLWLLWPVTL,LWLLWPVTL,LWPVTLACF,TLACFVLAAV,WLLWPVTLA,WPVTLACFVL	NA	NA
CASSLTDTQYF	membrane glycoprotein	CMV	FLWLLWPVT,FLWLLWPVTL,LWLLWPVTL,LWPVTLACF,TLACFVLAAV,WLLWPVTLA,WPVTLACFVL	pp50	VTEHDTLLY
CASSLTDTQYF	membrane glycoprotein	Influenza	FLWLLWPVT,FLWLLWPVTL,LWLLWPVTL,LWPVTLACF,TLACFVLAAV,WLLWPVTLA,WPVTLACFVL	NP177	LPRRSGAAGA
CASSLVMNTEAFF	membrane glycoprotein	M.tuberculosis	FLWLLWPVT,FLWLLWPVTL,LWLLWPVTL,LWPVTLACF,TLACFVLAAV,WLLWPVTLA,WPVTLACFVL	NA	NA
CASSFGGNEQYF	membrane glycoprotein	EBV	FLWLLWPVT,FLWLLWPVTL,LWLLWPVTL,LWPVTLACF,TLACFVLAAV,WLLWPVTLA,WPVTLACFVL	BMLF-1	GLCTLVAML
CASSLTGNTEAFF	membrane glycoprotein	M.tuberculosis	FLWLLWPVT,FLWLLWPVTL,LWLLWPVTL,LWPVTLACF,TLACFVLAAV,WLLWPVTLA,WPVTLACFVL	NA	NA
CASSLTGNTEAFF	membrane glycoprotein	HIV	FLWLLWPVT,FLWLLWPVTL,LWLLWPVTL,LWPVTLACF,TLACFVLAAV,WLLWPVTLA,WPVTLACFVL	Pol	TAFTIPSI
CASSSGTPNEQFF	membrane glycoprotein	M.tuberculosis	FLWLLWPVT,FLWLLWPVTL,LWLLWPVTL,LWPVTLACF,TLACFVLAAV,WLLWPVTLA,WPVTLACFVL	NA	NA
CASSPNNEQFF	membrane glycoprotein	M.tuberculosis	FLWLLWPVT,FLWLLWPVTL,LWLLWPVTL,LWPVTLACF,TLACFVLAAV,WLLWPVTLA,WPVTLACFVL	NA	NA
CSVGTGGTEAFF	membrane glycoprotein	M.tuberculosis	FLWLLWPVT,FLWLLWPVTL,LWLLWPVTL,LWPVTLACF,TLACFVLAAV,WLLWPVTLA,WPVTLACFVL	NA	NA
CASRGGNTEAFF	membrane glycoprotein	M.tuberculosis	FLWLLWPVT,FLWLLWPVTL,LWLLWPVTL,LWPVTLACF,TLACFVLAAV,WLLWPVTLA,WPVTLACFVL	NA	NA
CASSFTDTQYF	membrane glycoprotein	CMV	FLWLLWPVT,FLWLLWPVTL,LWLLWPVTL,LWPVTLACF,TLACFVLAAV,WLLWPVTLA,WPVTLACFVL	IE-1	CRVLCCYVL
CASSFTDTQYF	membrane glycoprotein	M.tuberculosis	FLWLLWPVT,FLWLLWPVTL,LWLLWPVTL,LWPVTLACF,TLACFVLAAV,WLLWPVTLA,WPVTLACFVL	NA	NA
CASSLGQGNTEAFF	membrane glycoprotein	Influenza	FLWLLWPVT,FLWLLWPVTL,LWLLWPVTL,LWPVTLACF,TLACFVLAAV,WLLWPVTLA,WPVTLACFVL	NP177	LPRRSGAAGA
CASSLGQGNTEAFF	membrane glycoprotein	M.tuberculosis	FLWLLWPVT,FLWLLWPVTL,LWLLWPVTL,LWPVTLACF,TLACFVLAAV,WLLWPVTLA,WPVTLACFVL	NA	NA
CASSFGDTQYF	membrane glycoprotein	CMV	FLWLLWPVT,FLWLLWPVTL,LWLLWPVTL,LWPVTLACF,TLACFVLAAV,WLLWPVTLA,WPVTLACFVL	IE-1	CRVLCCYVL
CASSLHNEQFF	membrane glycoprotein	EBV	FLWLLWPVT,FLWLLWPVTL,LWLLWPVTL,LWPVTLACF,TLACFVLAAV,WLLWPVTLA,WPVTLACFVL	BMLF-1	GLCTLVAML
CASSLGQAYEQYF	membrane glycoprotein	EBV	FLWLLWPVT,FLWLLWPVTL,LWLLWPVTL,LWPVTLACF,TLACFVLAAV,WLLWPVTLA,WPVTLACFVL	EBNA3A,EBNA-6,EBNA-3A,BMLF-1	FLRGRAYGL,EENLLDFVRF,GLCTLVAML
CASSLANTEAFF	membrane glycoprotein	M.tuberculosis	FLWLLWPVT,FLWLLWPVTL,LWLLWPVTL,LWPVTLACF,TLACFVLAAV,WLLWPVTLA,WPVTLACFVL,ASQRVAGDSGFAAY,DSGFAAYSR,VAGDSGFAAY	NA	NA
CASSLASDTQYF	membrane glycoprotein	HIV	FLWLLWPVT,FLWLLWPVTL,LWLLWPVTL,LWPVTLACF,TLACFVLAAV,WLLWPVTLA,WPVTLACFVL	Protein Nef	TPGPGVRYPL
CASSLGETQYF	membrane glycoprotein	Influenza	FLWLLWPVT,FLWLLWPVTL,LWLLWPVTL,LWPVTLACF,TLACFVLAAV,WLLWPVTLA,WPVTLACFVL	NP177	LPRRSGAAGA
CASSLGETQYF	membrane glycoprotein	M.tuberculosis	FLWLLWPVT,FLWLLWPVTL,LWLLWPVTL,LWPVTLACF,TLACFVLAAV,WLLWPVTLA,WPVTLACFVL	NA	NA
CASSAQGNTIYF	membrane glycoprotein	M.tuberculosis	FLWLLWPVT,FLWLLWPVTL,LWLLWPVTL,LWPVTLACF,TLACFVLAAV,WLLWPVTLA,WPVTLACFVL	NA	NA
CASSQDSYEQYF	membrane glycoprotein	CMV	FLWLLWPVT,FLWLLWPVTL,LWLLWPVTL,LWPVTLACF,TLACFVLAAV,WLLWPVTLA,WPVTLACFVL	pp65	RPHERNGFTVL
CASSLVGTGELFF	membrane glycoprotein	Influenza	FLWLLWPVT,FLWLLWPVTL,LWLLWPVTL,LWPVTLACF,TLACFVLAAV,WLLWPVTLA,WPVTLACFVL	Matrix protein (M1)	GILGFVFTL
CASSLVGTGELFF	membrane glycoprotein	CMV	FLWLLWPVT,FLWLLWPVTL,LWLLWPVTL,LWPVTLACF,TLACFVLAAV,WLLWPVTLA,WPVTLACFVL	pp65	NLVPMVATV
CASSWGPEAFF	membrane glycoprotein	EBV	FLWLLWPVT,FLWLLWPVTL,LWLLWPVTL,LWPVTLACF,TLACFVLAAV,WLLWPVTLA,WPVTLACFVL	EBNA3A	FLRGRAYGL
CASSLGTGELFF	membrane glycoprotein	CMV	FLWLLWPVT,FLWLLWPVTL,LWLLWPVTL,LWPVTLACF,TLACFVLAAV,WLLWPVTLA,WPVTLACFVL,SELVIGAVI,SELVIGAVIL	pp65	NLVPMVATV
CASSLGSSYEQYF	membrane glycoprotein	M.tuberculosis	FLWLLWPVT,FLWLLWPVTL,LWLLWPVTL,LWPVTLACF,TLACFVLAAV,WLLWPVTLA,WPVTLACFVL,SELVIGAVI,SELVIGAVIL	NA	NA
CASSQVQGAYEQYF	membrane glycoprotein	CMV	FLWLLWPVT,FLWLLWPVTL,LWLLWPVTL,LWPVTLACF,TLACFVLAAV,WLLWPVTLA,WPVTLACFVL	pp50	VTEHDTLLY
CASSQVQGAYEQYF	membrane glycoprotein	Influenza	FLWLLWPVT,FLWLLWPVTL,LWLLWPVTL,LWPVTLACF,TLACFVLAAV,WLLWPVTLA,WPVTLACFVL	NP177	LPRRSGAAGA
CASSSTGNTEAFF	membrane glycoprotein	M.tuberculosis	FLWLLWPVT,FLWLLWPVTL,LWLLWPVTL,LWPVTLACF,TLACFVLAAV,WLLWPVTLA,WPVTLACFVL	NA	NA
CASSLGGEQFF	membrane glycoprotein	CMV	FLWLLWPVT,FLWLLWPVTL,LWLLWPVTL,LWPVTLACF,TLACFVLAAV,WLLWPVTLA,WPVTLACFVL	pp50	VTEHDTLLY
CASSLGGEQFF	membrane glycoprotein	Influenza	FLWLLWPVT,FLWLLWPVTL,LWLLWPVTL,LWPVTLACF,TLACFVLAAV,WLLWPVTLA,WPVTLACFVL	NP177	LPRRSGAAGA
CASSLSGPYNEQFF	membrane glycoprotein	Influenza	FLWLLWPVT,FLWLLWPVTL,LWLLWPVTL,LWPVTLACF,TLACFVLAAV,WLLWPVTLA,WPVTLACFVL	NP177	LPRRSGAAGA
CASSFSYEQYF	membrane glycoprotein	M.tuberculosis	FLWLLWPVT,FLWLLWPVTL,LWLLWPVTL,LWPVTLACF,TLACFVLAAV,WLLWPVTLA,WPVTLACFVL	NA	NA
CASSPGQLQETQYF	membrane glycoprotein	CMV	FLWLLWPVT,FLWLLWPVTL,LWLLWPVTL,LWPVTLACF,TLACFVLAAV,WLLWPVTLA,WPVTLACFVL	pp65	NLVPMVATV
CASSYSEGYEQYF	membrane glycoprotein	EBV	FLWLLWPVT,FLWLLWPVTL,LWLLWPVTL,LWPVTLACF,TLACFVLAAV,WLLWPVTLA,WPVTLACFVL	BMLF-1	GLCTLVAML
CASSAGGSYEQYF	membrane glycoprotein	CMV	FLWLLWPVT,FLWLLWPVTL,LWLLWPVTL,LWPVTLACF,TLACFVLAAV,WLLWPVTLA,WPVTLACFVL	IE-1	CRVLCCYVL
CASSSGYGYTF	membrane glycoprotein	Influenza	FLWLLWPVT,FLWLLWPVTL,LWLLWPVTL,LWPVTLACF,TLACFVLAAV,WLLWPVTLA,WPVTLACFVL	NP177	LPRRSGAAGA
CASSLYSNQPQHF	membrane glycoprotein	Influenza	FLWLLWPVT,FLWLLWPVTL,LWLLWPVTL,LWPVTLACF,TLACFVLAAV,WLLWPVTLA,WPVTLACFVL	Matrix protein (M1)	GILGFVFTL
CASSLYSNQPQHF	membrane glycoprotein	M.tuberculosis	FLWLLWPVT,FLWLLWPVTL,LWLLWPVTL,LWPVTLACF,TLACFVLAAV,WLLWPVTLA,WPVTLACFVL	NA	NA
CASSVSDTQYF	membrane glycoprotein	M.tuberculosis	FLWLLWPVT,FLWLLWPVTL,LWLLWPVTL,LWPVTLACF,TLACFVLAAV,WLLWPVTLA,WPVTLACFVL,GVYYHKNNK,VPLHGTIL,YYHKNNKSW	NA	NA
CASSPGRYNEQFF	membrane glycoprotein	M.tuberculosis	FLWLLWPVT,FLWLLWPVTL,LWLLWPVTL,LWPVTLACF,TLACFVLAAV,WLLWPVTLA,WPVTLACFVL	NA	NA
CASSEGSYYEQYF	membrane glycoprotein	HIV	FLWLLWPVT,FLWLLWPVTL,LWLLWPVTL,LWPVTLACF,TLACFVLAAV,WLLWPVTLA,WPVTLACFVL	Gag	FRDYVDRFYKTLRAEQASQE
CASSLSVYEQYF	membrane glycoprotein	Influenza	FLWLLWPVT,FLWLLWPVTL,LWLLWPVTL,LWPVTLACF,TLACFVLAAV,WLLWPVTLA,WPVTLACFVL	NP177	LPRRSGAAGA
CASSLAGYEQYF	membrane glycoprotein	CMV	FLWLLWPVT,FLWLLWPVTL,LWLLWPVTL,LWPVTLACF,TLACFVLAAV,WLLWPVTLA,WPVTLACFVL	pp65	NLVPMVATV
CASSEGYEQYF	membrane glycoprotein	M.tuberculosis	FLWLLWPVT,FLWLLWPVTL,LWLLWPVTL,LWPVTLACF,TLACFVLAAV,WLLWPVTLA,WPVTLACFVL	NA	NA
CASSLGEAFF	membrane glycoprotein	Influenza	FLWLLWPVT,FLWLLWPVTL,LWLLWPVTL,LWPVTLACF,TLACFVLAAV,WLLWPVTLA,WPVTLACFVL	NP177	LPRRSGAAGA
CASSFGGTEAFF	membrane glycoprotein	Influenza	FLWLLWPVT,FLWLLWPVTL,LWLLWPVTL,LWPVTLACF,TLACFVLAAV,WLLWPVTLA,WPVTLACFVL	NP177	LPRRSGAAGA
CASSQGGGYTF	membrane glycoprotein	M.tuberculosis	FLWLLWPVT,FLWLLWPVTL,LWLLWPVTL,LWPVTLACF,TLACFVLAAV,WLLWPVTLA,WPVTLACFVL	NA	NA
CASSPGTGGTEAFF	membrane glycoprotein	M.tuberculosis	FLWLLWPVT,FLWLLWPVTL,LWLLWPVTL,LWPVTLACF,TLACFVLAAV,WLLWPVTLA,WPVTLACFVL	NA	NA
CASSPLRETQYF	membrane glycoprotein	M.tuberculosis	FLWLLWPVT,FLWLLWPVTL,LWLLWPVTL,LWPVTLACF,TLACFVLAAV,WLLWPVTLA,WPVTLACFVL	NA	NA
CASSSSYEQYF	membrane glycoprotein	Influenza	FLWLLWPVT,FLWLLWPVTL,LWLLWPVTL,LWPVTLACF,TLACFVLAAV,WLLWPVTLA,WPVTLACFVL	NP177	LPRRSGAAGA
CASSPGEGGTDTQYF	membrane glycoprotein	M.tuberculosis	FLWLLWPVT,FLWLLWPVTL,LWLLWPVTL,LWPVTLACF,TLACFVLAAV,WLLWPVTLA,WPVTLACFVL	NA	NA
CASSLGGEETQYF	membrane glycoprotein	EBV	FLWLLWPVT,FLWLLWPVTL,LWLLWPVTL,LWPVTLACF,TLACFVLAAV,WLLWPVTLA,WPVTLACFVL	BMLF-1	GLCTLVAML
CASSLQGSGTEAFF	membrane glycoprotein	M.tuberculosis	FLWLLWPVT,FLWLLWPVTL,LWLLWPVTL,LWPVTLACF,TLACFVLAAV,WLLWPVTLA,WPVTLACFVL	NA	NA
CASRLNTEAFF	membrane glycoprotein	M.tuberculosis	FLWLLWPVT,FLWLLWPVTL,LWLLWPVTL,LWPVTLACF,TLACFVLAAV,WLLWPVTLA,WPVTLACFVL	NA	NA
CASSLGDEQFF	membrane glycoprotein	M.tuberculosis	FLWLLWPVT,FLWLLWPVTL,LWLLWPVTL,LWPVTLACF,TLACFVLAAV,WLLWPVTLA,WPVTLACFVL	NA	NA
CASSLGYEQYF	membrane glycoprotein	Influenza	FLWLLWPVT,FLWLLWPVTL,LWLLWPVTL,LWPVTLACF,TLACFVLAAV,WLLWPVTLA,WPVTLACFVL	NP177	LPRRSGAAGA
CASSLGYEQYF	membrane glycoprotein	M.tuberculosis	FLWLLWPVT,FLWLLWPVTL,LWLLWPVTL,LWPVTLACF,TLACFVLAAV,WLLWPVTLA,WPVTLACFVL	NA	NA
CASSLTSGNEQFF	membrane glycoprotein	Influenza	FLWLLWPVT,FLWLLWPVTL,LWLLWPVTL,LWPVTLACF,TLACFVLAAV,WLLWPVTLA,WPVTLACFVL	Matrix protein (M1)	GILGFVFTL
CASSLTSGNEQFF	membrane glycoprotein	CMV	FLWLLWPVT,FLWLLWPVTL,LWLLWPVTL,LWPVTLACF,TLACFVLAAV,WLLWPVTLA,WPVTLACFVL	UL29/28	FRCPRRFCF
CASSPDTSYEQYF	membrane glycoprotein	CMV	FLWLLWPVT,FLWLLWPVTL,LWLLWPVTL,LWPVTLACF,TLACFVLAAV,WLLWPVTLA,WPVTLACFVL	pp65	RPHERNGFTVL
CASSSGQGYEQYF	membrane glycoprotein	Influenza	FLWLLWPVT,FLWLLWPVTL,LWLLWPVTL,LWPVTLACF,TLACFVLAAV,WLLWPVTLA,WPVTLACFVL	NP177	LPRRSGAAGA
CASSYGDTQYF	membrane glycoprotein	Influenza	FLWLLWPVT,FLWLLWPVTL,LWLLWPVTL,LWPVTLACF,TLACFVLAAV,WLLWPVTLA,WPVTLACFVL	NP177	LPRRSGAAGA
CASSRGFEQYF	membrane glycoprotein	M.tuberculosis	FLWLLWPVT,FLWLLWPVTL,LWLLWPVTL,LWPVTLACF,TLACFVLAAV,WLLWPVTLA,WPVTLACFVL	NA	NA
CASSFSGAYEQYF	membrane glycoprotein	M.tuberculosis	FLWLLWPVT,FLWLLWPVTL,LWLLWPVTL,LWPVTLACF,TLACFVLAAV,WLLWPVTLA,WPVTLACFVL	NA	NA
CASSPVLGSTEAFF	membrane glycoprotein	Influenza	FLWLLWPVT,FLWLLWPVTL,LWLLWPVTL,LWPVTLACF,TLACFVLAAV,WLLWPVTLA,WPVTLACFVL	Matrix protein (M1)	GILGFVFTL
CASSLGLAGTYEQYF	membrane glycoprotein	M.tuberculosis	FLWLLWPVT,FLWLLWPVTL,LWLLWPVTL,LWPVTLACF,TLACFVLAAV,WLLWPVTLA,WPVTLACFVL	NA	NA
CASSLGNGNTIYF	membrane glycoprotein	Influenza	FLWLLWPVT,FLWLLWPVTL,LWLLWPVTL,LWPVTLACF,TLACFVLAAV,WLLWPVTLA,WPVTLACFVL	HA	PKYVKQNTLKLAT
CASSFPGGQETQYF	membrane glycoprotein	M.tuberculosis	FLWLLWPVT,FLWLLWPVTL,LWLLWPVTL,LWPVTLACF,TLACFVLAAV,WLLWPVTLA,WPVTLACFVL	NA	NA
CASSPGLAGTDTQYF	membrane glycoprotein	M.tuberculosis	FLWLLWPVT,FLWLLWPVTL,LWLLWPVTL,LWPVTLACF,TLACFVLAAV,WLLWPVTLA,WPVTLACFVL	NA	NA
CASSPDLSSGNTIYF	membrane glycoprotein	CMV	FLWLLWPVT,FLWLLWPVTL,LWLLWPVTL,LWPVTLACF,TLACFVLAAV,WLLWPVTLA,WPVTLACFVL	UL29/28	FRCPRRFCF
CASSYSSSYNSPLHF	membrane glycoprotein	M.tuberculosis	FLWLLWPVT,FLWLLWPVTL,LWLLWPVTL,LWPVTLACF,TLACFVLAAV,WLLWPVTLA,WPVTLACFVL	NA	NA
CASSSSGGSTDTQYF	membrane glycoprotein	M.tuberculosis	FLWLLWPVT,FLWLLWPVTL,LWLLWPVTL,LWPVTLACF,TLACFVLAAV,WLLWPVTLA,WPVTLACFVL	NA	NA
CASSLTNEQFF	membrane glycoprotein	CMV	FLWLLWPVT,FLWLLWPVTL,LWLLWPVTL,LWPVTLACF,TLACFVLAAV,WLLWPVTLA,WPVTLACFVL	pp65	NLVPMVATV
CASSYSLTGNTEAFF	membrane glycoprotein	CMV	FLWLLWPVT,FLWLLWPVTL,LWLLWPVTL,LWPVTLACF,TLACFVLAAV,WLLWPVTLA,WPVTLACFVL	IE-1	CRVLCCYVL
CAISESNEQFF	membrane glycoprotein	M.tuberculosis	FLWLLWPVT,FLWLLWPVTL,LWLLWPVTL,LWPVTLACF,TLACFVLAAV,WLLWPVTLA,WPVTLACFVL	NA	NA
CASSFDSYEQYF	membrane glycoprotein	Influenza	FLWLLWPVT,FLWLLWPVTL,LWLLWPVTL,LWPVTLACF,TLACFVLAAV,WLLWPVTLA,WPVTLACFVL	NP177	LPRRSGAAGA
CASSFDSYEQYF	membrane glycoprotein	HIV	FLWLLWPVT,FLWLLWPVTL,LWLLWPVTL,LWPVTLACF,TLACFVLAAV,WLLWPVTLA,WPVTLACFVL	Gag	KRWIILGLNK
CASSEGNEQFF	membrane glycoprotein	M.tuberculosis	FLWLLWPVT,FLWLLWPVTL,LWLLWPVTL,LWPVTLACF,TLACFVLAAV,WLLWPVTLA,WPVTLACFVL	NA	NA
CASSFNNEQFF	membrane glycoprotein	EBV	FLWLLWPVT,FLWLLWPVTL,LWLLWPVTL,LWPVTLACF,TLACFVLAAV,WLLWPVTLA,WPVTLACFVL	BMLF-1	GLCTLVAML
CASSLGVETQYF	membrane glycoprotein	M.tuberculosis	FLWLLWPVT,FLWLLWPVTL,LWLLWPVTL,LWPVTLACF,TLACFVLAAV,WLLWPVTLA,WPVTLACFVL	NA	NA
CASSQGNEQFF	membrane glycoprotein	Influenza	FLWLLWPVT,FLWLLWPVTL,LWLLWPVTL,LWPVTLACF,TLACFVLAAV,WLLWPVTLA,WPVTLACFVL	Matrix protein (M1)	GILGFVFTL
CASSLGGATEAFF	membrane glycoprotein	M.tuberculosis	FLWLLWPVT,FLWLLWPVTL,LWLLWPVTL,LWPVTLACF,TLACFVLAAV,WLLWPVTLA,WPVTLACFVL	NA	NA
CASSLGQGGSYEQYF	membrane glycoprotein	CMV	FLWLLWPVT,FLWLLWPVTL,LWLLWPVTL,LWPVTLACF,TLACFVLAAV,WLLWPVTLA,WPVTLACFVL	pp50	VTEHDTLLY
CASSLGQGGSYEQYF	membrane glycoprotein	Influenza	FLWLLWPVT,FLWLLWPVTL,LWLLWPVTL,LWPVTLACF,TLACFVLAAV,WLLWPVTLA,WPVTLACFVL	NP177	LPRRSGAAGA
CASSPVGNEQFF	membrane glycoprotein	M.tuberculosis	FLWLLWPVT,FLWLLWPVTL,LWLLWPVTL,LWPVTLACF,TLACFVLAAV,WLLWPVTLA,WPVTLACFVL	NA	NA
CASSLWGEQYF	membrane glycoprotein	M.tuberculosis	FLWLLWPVT,FLWLLWPVTL,LWLLWPVTL,LWPVTLACF,TLACFVLAAV,WLLWPVTLA,WPVTLACFVL	NA	NA
CASSPGRGNTEAFF	membrane glycoprotein	M.tuberculosis	FLWLLWPVT,FLWLLWPVTL,LWLLWPVTL,LWPVTLACF,TLACFVLAAV,WLLWPVTLA,WPVTLACFVL	NA	NA
CASSFTGNTEAFF	membrane glycoprotein	Influenza	FLWLLWPVT,FLWLLWPVTL,LWLLWPVTL,LWPVTLACF,TLACFVLAAV,WLLWPVTLA,WPVTLACFVL	NP177	LPRRSGAAGA
CASSLAPGYEQYF	membrane glycoprotein	Influenza	FLWLLWPVT,FLWLLWPVTL,LWLLWPVTL,LWPVTLACF,TLACFVLAAV,WLLWPVTLA,WPVTLACFVL	NP177	LPRRSGAAGA
CASSFETEAFF	membrane glycoprotein	Influenza	FLWLLWPVT,FLWLLWPVTL,LWLLWPVTL,LWPVTLACF,TLACFVLAAV,WLLWPVTLA,WPVTLACFVL	NP177	LPRRSGAAGA
CASSRLAGGTDTQYF	membrane glycoprotein	HIV	FLWLLWPVT,FLWLLWPVTL,LWLLWPVTL,LWPVTLACF,TLACFVLAAV,WLLWPVTLA,WPVTLACFVL	Gag polyprotein RQ13	RFYKTLRAEQASQ
CASSRLAGGTDTQYF	membrane glycoprotein	CMV	FLWLLWPVT,FLWLLWPVTL,LWLLWPVTL,LWPVTLACF,TLACFVLAAV,WLLWPVTLA,WPVTLACFVL	IE1	QIKVRVDMV
CASSHGSYEQYF	membrane glycoprotein	Influenza	FLWLLWPVT,FLWLLWPVTL,LWLLWPVTL,LWPVTLACF,TLACFVLAAV,WLLWPVTLA,WPVTLACFVL	NP177	LPRRSGAAGA
CASSLAMNTEAFF	membrane glycoprotein	M.tuberculosis	FLWLLWPVT,FLWLLWPVTL,LWLLWPVTL,LWPVTLACF,TLACFVLAAV,WLLWPVTLA,WPVTLACFVL	NA	NA
CASSYPGELFF	membrane glycoprotein	CMV	FLWLLWPVT,FLWLLWPVTL,LWLLWPVTL,LWPVTLACF,TLACFVLAAV,WLLWPVTLA,WPVTLACFVL	IE-1	CRVLCCYVL
CASSLVLYEQYF	membrane glycoprotein	Influenza	FLWLLWPVT,FLWLLWPVTL,LWLLWPVTL,LWPVTLACF,TLACFVLAAV,WLLWPVTLA,WPVTLACFVL	NP177	LPRRSGAAGA
CASSTNRGQETQYF	membrane glycoprotein	M.tuberculosis	FLWLLWPVT,FLWLLWPVTL,LWLLWPVTL,LWPVTLACF,TLACFVLAAV,WLLWPVTLA,WPVTLACFVL	NA	NA
CASSYSGDEQYF	membrane glycoprotein	M.tuberculosis	FLWLLWPVT,FLWLLWPVTL,LWLLWPVTL,LWPVTLACF,TLACFVLAAV,WLLWPVTLA,WPVTLACFVL	NA	NA
CASSLTRYEQYF	membrane glycoprotein	Influenza	FLWLLWPVT,FLWLLWPVTL,LWLLWPVTL,LWPVTLACF,TLACFVLAAV,WLLWPVTLA,WPVTLACFVL	NP177	LPRRSGAAGA
CASSLGGYEQYF	membrane glycoprotein	EBV	FLWLLWPVT,FLWLLWPVTL,LWLLWPVTL,LWPVTLACF,TLACFVLAAV,WLLWPVTLA,WPVTLACFVL	BMLF-1	GLCTLVAML
CASSLGGYEQYF	membrane glycoprotein	Influenza	FLWLLWPVT,FLWLLWPVTL,LWLLWPVTL,LWPVTLACF,TLACFVLAAV,WLLWPVTLA,WPVTLACFVL	NP177	LPRRSGAAGA
CASSLAGGYTF	membrane glycoprotein	HIV	FLWLLWPVT,FLWLLWPVTL,LWLLWPVTL,LWPVTLACF,TLACFVLAAV,WLLWPVTLA,WPVTLACFVL	Gag p24	KAFSPEVIPMF
CASSLGYGYTF	membrane glycoprotein	HIV	FLWLLWPVT,FLWLLWPVTL,LWLLWPVTL,LWPVTLACF,TLACFVLAAV,WLLWPVTLA,WPVTLACFVL	Gag,Gag polyprotein	QASQEVKNW
CASSPQGETQYF	membrane glycoprotein	M.tuberculosis	FLWLLWPVT,FLWLLWPVTL,LWLLWPVTL,LWPVTLACF,TLACFVLAAV,WLLWPVTLA,WPVTLACFVL	NA	NA
CASSLEGETQYF	membrane glycoprotein	Influenza	LAAVYRINWI	Matrix protein (M1)	GILGFVFTL
CASSLEGETQYF	membrane glycoprotein	CMV	LAAVYRINWI	pp65	NLVPMVATV
CASSYSETYEQYF	membrane glycoprotein	M.tuberculosis	AIAMACLVGL,IAMACLVGLM	NA	NA
CASSLTGGDGYTF	membrane glycoprotein	M.tuberculosis	FIASFRLFA,SYFIASFRLF,YFIASFRLF,YFIASFRLFA	NA	NA
CASSPTSGGYEQYF	membrane glycoprotein	EBV	FIASFRLFA,SYFIASFRLF,YFIASFRLF,YFIASFRLFA	BMLF-1	GLCTLVAML
CASSLYSDTQYF	membrane glycoprotein	EBV	FIASFRLFA,SYFIASFRLF,YFIASFRLF,YFIASFRLFA	BRLF1,BRLF-1	YVLDHLIVV
CASSLGGGQPQHF	membrane glycoprotein	M.tuberculosis	FIASFRLFA,SYFIASFRLF,YFIASFRLF,YFIASFRLFA	NA	NA
CASSLAGGSYNEQFF	membrane glycoprotein	M.tuberculosis	FIASFRLFA,SYFIASFRLF,YFIASFRLF,YFIASFRLFA	NA	NA
CASSLGGLTDTQYF	membrane glycoprotein	M.tuberculosis	MWSFNPETNI,SFNPETNIL,SMWSFNPET	NA	NA
CASSLSSYNEQFF	membrane glycoprotein	Influenza	MWSFNPETNI,SFNPETNIL,SMWSFNPET	Matrix protein (M1)	GILGFVFTL
CASSTGTAYGYTF	membrane glycoprotein	M.tuberculosis	MWSFNPETNI,SFNPETNIL,SMWSFNPET	NA	NA
CASSFGGITDTQYF	membrane glycoprotein	CMV	MWSFNPETNI,SFNPETNIL,SMWSFNPET	pp65	TPRVTGGGAM
CASSFSGTAYGYTF	membrane glycoprotein	Influenza	MWSFNPETNI,SFNPETNIL,SMWSFNPET	NP177	LPRRSGAAGA
CASSLLGEQFF	membrane glycoprotein	M.tuberculosis	MWSFNPETNI,SFNPETNIL,SMWSFNPET	NA	NA
CASSLGGLPYEQYF	membrane glycoprotein	M.tuberculosis	MWSFNPETNI,SFNPETNIL,SMWSFNPET	NA	NA
CASSFLAGGITDTQYF	membrane glycoprotein	HIV	SELVIGAVI,SELVIGAVIL	Gag	SLYNTVATL
CASSLGGSYEQYF	membrane glycoprotein	Influenza	SELVIGAVI,SELVIGAVIL	NP177	LPRRSGAAGA
CASSPEGNTEAFF	membrane glycoprotein	M.tuberculosis	SELVIGAVI,SELVIGAVIL	NA	NA
CASSPGLATDTQYF	membrane glycoprotein	M.tuberculosis	SELVIGAVI,SELVIGAVIL	NA	NA
CASSLEGGTEAFF	membrane glycoprotein	M.tuberculosis	SELVIGAVI,SELVIGAVIL	NA	NA
CASRQGPYEQYF	membrane glycoprotein	HIV	SELVIGAVI,SELVIGAVIL	Gag	TPQDLNTML
CASSLTDSYEQYF	membrane glycoprotein	EBV	SELVIGAVI,SELVIGAVIL	BMLF-1	GLCTLVAML
CASSSIYEQYF	membrane glycoprotein	M.tuberculosis	SELVIGAVI,SELVIGAVIL	NA	NA
CASSLGGTYEQYF	membrane glycoprotein	EBV	SELVIGAVI,SELVIGAVIL	BMLF-1	GLCTLVAML
CASSLGNTEAFF	membrane glycoprotein	EBV	SELVIGAVI,SELVIGAVIL	BMLF1	GLCTLVAML
CASSIGGSSYNEQFF	membrane glycoprotein	M.tuberculosis	SELVIGAVI,SELVIGAVIL	NA	NA
CASSYEGTEAFF	membrane glycoprotein	Influenza	SELVIGAVI,SELVIGAVIL	HA	PKYVKQNTLKLAT
CASSLSYEQYF	membrane glycoprotein	Influenza	SELVIGAVI,SELVIGAVIL	NP177	LPRRSGAAGA
CASSLSYEQYF	membrane glycoprotein	M.tuberculosis	SELVIGAVI,SELVIGAVIL	NA	NA
CASSLSSATGELFF	membrane glycoprotein	EBV	SELVIGAVI,SELVIGAVIL	EBNA4	AVFDRKSDAK
CASSSSAGGTDTQYF	membrane glycoprotein	M.tuberculosis	SELVIGAVI,SELVIGAVIL	NA	NA
CASSLGTGEQYF	membrane glycoprotein	EBV	SELVIGAVI,SELVIGAVIL	BMLF-1	GLCTLVAML
CASSLGTGEQYF	membrane glycoprotein	Influenza	SELVIGAVI,SELVIGAVIL	NP177	LPRRSGAAGA
CASSSGSYGYTF	membrane glycoprotein	Influenza	HLRIAGHHL,RIAGHHLGR	Matrix protein (M1)	GILGFVFTL
CASSAGSYGYTF	membrane glycoprotein	Influenza	HLRIAGHHL,RIAGHHLGR	Matrix protein (M1)	GILGFVFTL
CASSPLTDTQYF	membrane glycoprotein	EBV	ATSRTLSYY,ATSRTLSYYK,TSRTLSYYK,TVATSRTLSY	BZLF1,BMLF-1,BZLF-1	RAKFKQLL
CASSLTGFNEQFF	membrane glycoprotein	M.tuberculosis	ATSRTLSYY,ATSRTLSYYK,TSRTLSYYK,TVATSRTLSY	NA	NA
CASSSLAGELFF	membrane glycoprotein	CMV	ASQRVAGDSGFAAY,DSGFAAYSR,VAGDSGFAAY	pp65	TPRVTGGGAM
CASSLGVNTEAFF	ORF6	Influenza	HLVDFQVTI	NP	DATYQRTRALVR
CASSQGLNTEAFF	ORF6	M.tuberculosis	HLVDFQVTI	NA	NA
CASSLGQNTEAFF	ORF6	M.tuberculosis	HLVDFQVTI	NA	NA
CASKRDSYNEQFF	ORF6	M.tuberculosis	VTIAEILLI	NA	NA
CASSLAGGGYEQYF	ORF6	Influenza	VTIAEILLI	NP177	LPRRSGAAGA
CASSLDSYNEQFF	ORF6	Influenza	FKVSIWNLDY,ILLIIMRTFK,IMRTFKVSI,KVSIWNLDY,KVSIWNLDYI,LIIMRTFKV,RTFKVSIWNL,SIWNLDYII,TFKVSIWNL,VSIWNLDYII	NP177	LPRRSGAAGA
CASSGTGGTEAFF	ORF6	M.tuberculosis	FKVSIWNLDY,ILLIIMRTFK,IMRTFKVSI,KVSIWNLDY,KVSIWNLDYI,LIIMRTFKV,RTFKVSIWNL,SIWNLDYII,TFKVSIWNL,VSIWNLDYII	NA	NA
CASSQDRGGSYEQYF	ORF6	M.tuberculosis	FKVSIWNLDY,ILLIIMRTFK,IMRTFKVSI,KVSIWNLDY,KVSIWNLDYI,LIIMRTFKV,RTFKVSIWNL,SIWNLDYII,TFKVSIWNL,VSIWNLDYII	NA	NA
CASSDQGPDTQYF	ORF6	CMV	FKVSIWNLDY,ILLIIMRTFK,IMRTFKVSI,KVSIWNLDY,KVSIWNLDYI,LIIMRTFKV,RTFKVSIWNL,SIWNLDYII,TFKVSIWNL,VSIWNLDYII	pp65	RPHERNGFTVL
CASSQETGSYEQYF	ORF6	EBV	FKVSIWNLDY,ILLIIMRTFK,IMRTFKVSI,KVSIWNLDY,KVSIWNLDYI,LIIMRTFKV,RTFKVSIWNL,SIWNLDYII,TFKVSIWNL,VSIWNLDYII	EBNA3A	RPPIFIRRL
CASSLGGTDTQYF	ORF6	M.tuberculosis	FKVSIWNLDY,ILLIIMRTFK,IMRTFKVSI,KVSIWNLDY,KVSIWNLDYI,LIIMRTFKV,RTFKVSIWNL,SIWNLDYII,TFKVSIWNL,VSIWNLDYII	NA	NA
CASSLVENTEAFF	ORF6	Influenza	FKVSIWNLDY,ILLIIMRTFK,IMRTFKVSI,KVSIWNLDY,KVSIWNLDYI,LIIMRTFKV,RTFKVSIWNL,SIWNLDYII,TFKVSIWNL,VSIWNLDYII	NP177	LPRRSGAAGA
CASSPDRDYGYTF	ORF6	M.tuberculosis	FKVSIWNLDY,ILLIIMRTFK,IMRTFKVSI,KVSIWNLDY,KVSIWNLDYI,LIIMRTFKV,RTFKVSIWNL,SIWNLDYII,TFKVSIWNL,VSIWNLDYII	NA	NA
CASGDYEQYF	ORF6	M.tuberculosis	FKVSIWNLDY,ILLIIMRTFK,IMRTFKVSI,KVSIWNLDY,KVSIWNLDYI,LIIMRTFKV,RTFKVSIWNL,SIWNLDYII,TFKVSIWNL,VSIWNLDYII	NA	NA
CASSPGISYEQYF	ORF6	M.tuberculosis	FKVSIWNLDY,ILLIIMRTFK,IMRTFKVSI,KVSIWNLDY,KVSIWNLDYI,LIIMRTFKV,RTFKVSIWNL,SIWNLDYII,TFKVSIWNL,VSIWNLDYII	NA	NA
CASSLGGGNTEAFF	ORF6	Influenza	FKVSIWNLDY,ILLIIMRTFK,IMRTFKVSI,KVSIWNLDY,KVSIWNLDYI,LIIMRTFKV,RTFKVSIWNL,SIWNLDYII,TFKVSIWNL,VSIWNLDYII	NP177	LPRRSGAAGA
CASSPGGLEAFF	ORF6	Influenza	FKVSIWNLDY,ILLIIMRTFK,IMRTFKVSI,KVSIWNLDY,KVSIWNLDYI,LIIMRTFKV,RTFKVSIWNL,SIWNLDYII,TFKVSIWNL,VSIWNLDYII	NP177	LPRRSGAAGA
CASSPGTGGNEQYF	ORF6	Influenza	FKVSIWNLDY,ILLIIMRTFK,IMRTFKVSI,KVSIWNLDY,KVSIWNLDYI,LIIMRTFKV,RTFKVSIWNL,SIWNLDYII,TFKVSIWNL,VSIWNLDYII	NP	DATYQRTRALVR
CASSPLSTDTQYF	ORF7a	Influenza	CELYHYQECV,ITLATCELY,LITLATCELY,TLATCELYHY	NP177	LPRRSGAAGA
CASSLLAGAYNEQFF	ORF7a	M.tuberculosis	CELYHYQECV,ITLATCELY,LITLATCELY,TLATCELYHY	NA	NA
CASSLGSSYEQYF	ORF7a	M.tuberculosis	CELYHYQECV,ITLATCELY,LITLATCELY,TLATCELYHY	NA	NA
CASSLGTDYEQYF	ORF7a	Influenza	CELYHYQECV,ITLATCELY,LITLATCELY,TLATCELYHY	NP177	LPRRSGAAGA
CASSFGGNEQYF	ORF7a	EBV	CELYHYQECV,ITLATCELY,LITLATCELY,TLATCELYHY	BMLF-1	GLCTLVAML
CASSAGTAYNEQFF	ORF7a	CMV	QECVRGTTVL	UL29/28	FRCPRRFCF
CASSLGGTEAFF	ORF7a	Influenza	YEGNSPFHPL	NP177	LPRRSGAAGA
CSASPYEQYF	ORF7a	M.tuberculosis	YEGNSPFHPL	NA	NA
CASSSSYEQYF	ORF7a	Influenza	HPLADNKFAL,SPFHPLADNKFAL	NP177	LPRRSGAAGA
CASSLGGSSYEQYF	ORF7a	M.tuberculosis	HPLADNKFAL,SPFHPLADNKFAL	NA	NA
CASSSGGTEAFF	ORF7a	CMV	HPLADNKFAL,SPFHPLADNKFAL	pp65	NLVPMVATV
CASSAGDTGELFF	ORF7a	M.tuberculosis	HPLADNKFAL,SPFHPLADNKFAL	NA	NA
CASSGTGGSYEQYF	ORF7a	M.tuberculosis	HPLADNKFAL,SPFHPLADNKFAL	NA	NA
CASSPWGTDTQYF	ORF7a	M.tuberculosis	HPLADNKFAL,SPFHPLADNKFAL	NA	NA
CASSLKGVSSYNEQFF	ORF7a	CMV	CPDGVKHVY,DGVKHVYQL,FAFACPDGVKHVY	pp65	TPRVTGGGAM
CASSFRQGVNTGELFF	ORF7a	CMV	CPDGVKHVY,DGVKHVYQL,FAFACPDGVKHVY	pp65	TPRVTGGGAM
CASSLIGVSSYNEQFF	ORF7a	CMV	CPDGVKHVY,DGVKHVYQL,FAFACPDGVKHVY	pp65	TPRVTGGGAM
CASSLIGVSSYNEQFF	ORF7a	Influenza	CPDGVKHVY,DGVKHVYQL,FAFACPDGVKHVY	NP,NP177	LPRRSGAAGA
CASSLQLGARTEAFF	ORF7a	CMV	CPDGVKHVY,DGVKHVYQL,FAFACPDGVKHVY	pp65	TPRVTGGGAM
CASSLHTQGARTEAFF	ORF7a	CMV	CPDGVKHVY,DGVKHVYQL,FAFACPDGVKHVY	pp65	TPRVTGGGAM
CASSFRQGANTGELFF	ORF7a	Influenza	CPDGVKHVY,DGVKHVYQL,FAFACPDGVKHVY	NP177	LPRRSGAAGA
CASRTGTGNLYEQYF	ORF7a	CMV	CPDGVKHVY,DGVKHVYQL,FAFACPDGVKHVY	pp65	TPRVTGGGAM
CASSLDTDTQYF	ORF7a	EBV	CPDGVKHVY,DGVKHVYQL,FAFACPDGVKHVY	BMLF-1	GLCTLVAML
CASSLSPSTGNYGYTF	ORF7a	CMV	CPDGVKHVY,DGVKHVYQL,FAFACPDGVKHVY	pp65	TPRVTGGGAM
CASSLHDRTGAGSPLHF	ORF7a	CMV	CPDGVKHVY,DGVKHVYQL,FAFACPDGVKHVY	pp65	TPRVTGGGAM
CASSLRQGANTGELFF	ORF7a	CMV	CPDGVKHVY,DGVKHVYQL,FAFACPDGVKHVY	pp65	TPRVTGGGAM
CASSLGETQYF	ORF7a	Influenza	RARSVSPKL,SVSPKLFIR	NP177	LPRRSGAAGA
CASSLGETQYF	ORF7a	M.tuberculosis	RARSVSPKL,SVSPKLFIR	NA	NA
CASSLEANTEAFF	ORF7a	EBV	RARSVSPKL,SVSPKLFIR	BMLF-1	GLCTLVAML
CASSLGRETQYF	ORF7a	Influenza	ELYSPIFLI,LYSPIFLIV,QELYSPIFL,VQELYSPIF,VQELYSPIFL	NP,NP177	LPRRSGAAGA
CASSLGRETQYF	ORF7a	CMV	ELYSPIFLI,LYSPIFLIV,QELYSPIFL,VQELYSPIF,VQELYSPIFL	IE-1	CRVLCCYVL
CASSLAGFGQPQHF	ORF7a	CMV	ELYSPIFLI,LYSPIFLIV,QELYSPIFL,VQELYSPIF,VQELYSPIFL	pp50	VTEHDTLLY
CASSQVGGDEQFF	ORF7a	Influenza	ELYSPIFLI,LYSPIFLIV,QELYSPIFL,VQELYSPIF,VQELYSPIFL	NP177	LPRRSGAAGA
CASSLGGGGYEQYF	ORF7a	Influenza	ELYSPIFLI,LYSPIFLIV,QELYSPIFL,VQELYSPIF,VQELYSPIFL	NP177	LPRRSGAAGA
CASSLGGYEQYF	ORF7a	EBV	ELYSPIFLI,LYSPIFLIV,QELYSPIFL,VQELYSPIF,VQELYSPIFL	BMLF-1	GLCTLVAML
CASSLGGYEQYF	ORF7a	Influenza	ELYSPIFLI,LYSPIFLIV,QELYSPIFL,VQELYSPIF,VQELYSPIFL	NP177	LPRRSGAAGA
CASSFSSSYNEQFF	ORF7a	Influenza	ELYSPIFLI,LYSPIFLIV,QELYSPIFL,VQELYSPIF,VQELYSPIFL	Matrix protein (M1)	GILGFVFTL
CASSFGTGELFF	ORF7a	Influenza	ELYSPIFLI,LYSPIFLIV,QELYSPIFL,VQELYSPIF,VQELYSPIFL	NP177	LPRRSGAAGA
CASSLGDEQFF	ORF7a	M.tuberculosis	ELYSPIFLI,LYSPIFLIV,QELYSPIFL,VQELYSPIF,VQELYSPIFL	NA	NA
CASSLAMNTEAFF	ORF7a	M.tuberculosis	ELYSPIFLI,LYSPIFLIV,QELYSPIFL,VQELYSPIF,VQELYSPIFL	NA	NA
CASSLTGGYNEQFF	ORF7a	EBV	ELYSPIFLI,LYSPIFLIV,QELYSPIFL,VQELYSPIF,VQELYSPIFL	EBNA1	HPVGEADYFEY
CASSEGLAGAYEQYF	ORF7a	CMV	ELYSPIFLI,LYSPIFLIV,QELYSPIFL,VQELYSPIF,VQELYSPIFL	IE-1	CRVLCCYVL
CASSLGTGELFF	ORF7a	CMV	ELYSPIFLI,LYSPIFLIV,QELYSPIFL,VQELYSPIF,VQELYSPIFL	pp65	NLVPMVATV
CASSSDSYEQYF	ORF7a	Influenza	ELYSPIFLI,LYSPIFLIV,QELYSPIFL,VQELYSPIF,VQELYSPIFL	NP177	LPRRSGAAGA
CASSQDVGSGNTIYF	ORF7a	CMV	ELYSPIFLI,LYSPIFLIV,QELYSPIFL,VQELYSPIF,VQELYSPIFL	UL29/28	FRCPRRFCF
CASSSGQTNTGELFF	ORF7a	M.tuberculosis	ELYSPIFLI,LYSPIFLIV,QELYSPIFL,VQELYSPIF,VQELYSPIFL	NA	NA
CASSYSTTGELFF	ORF7a	M.tuberculosis	ELYSPIFLI,LYSPIFLIV,QELYSPIFL,VQELYSPIF,VQELYSPIFL	NA	NA
CASSLSGSSYNSPLHF	ORF7a	M.tuberculosis	ELYSPIFLI,LYSPIFLIV,QELYSPIFL,VQELYSPIF,VQELYSPIFL	NA	NA
CASSLAGNTEAFF	ORF7a	Influenza	ELYSPIFLI,LYSPIFLIV,QELYSPIFL,VQELYSPIF,VQELYSPIFL	NP177	LPRRSGAAGA
CASSLGLAGTYEQYF	ORF7a	M.tuberculosis	ELYSPIFLI,LYSPIFLIV,QELYSPIFL,VQELYSPIF,VQELYSPIFL	NA	NA
CASSLGGSYEQYF	ORF7a	Influenza	ELYSPIFLI,LYSPIFLIV,QELYSPIFL,VQELYSPIF,VQELYSPIFL	NP177	LPRRSGAAGA
CASSSGTGELFF	ORF7a	M.tuberculosis	ELYSPIFLI,LYSPIFLIV,QELYSPIFL,VQELYSPIF,VQELYSPIFL	NA	NA
CASSSPGTGIYEQYF	ORF7a	M.tuberculosis	ELYSPIFLI,LYSPIFLIV,QELYSPIFL,VQELYSPIF,VQELYSPIFL	NA	NA
CASSLLQGSSYNEQFF	ORF7a	CMV	ELYSPIFLI,LYSPIFLIV,QELYSPIFL,VQELYSPIF,VQELYSPIFL	pp65	TPRVTGGGAM
CASSLYSNQPQHF	ORF7a	Influenza	ELYSPIFLI,LYSPIFLIV,QELYSPIFL,VQELYSPIF,VQELYSPIFL	Matrix protein (M1)	GILGFVFTL
CASSLYSNQPQHF	ORF7a	M.tuberculosis	ELYSPIFLI,LYSPIFLIV,QELYSPIFL,VQELYSPIF,VQELYSPIFL	NA	NA
CASSPGTGGTEAFF	ORF7a	M.tuberculosis	ELYSPIFLI,LYSPIFLIV,QELYSPIFL,VQELYSPIF,VQELYSPIFL	NA	NA
CASSLGASYNEQFF	ORF7a	M.tuberculosis	ELYSPIFLI,LYSPIFLIV,QELYSPIFL,VQELYSPIF,VQELYSPIFL	NA	NA
CASSLAGGGTDTQYF	ORF7a	M.tuberculosis	ELYSPIFLI,LYSPIFLIV,QELYSPIFL,VQELYSPIF,VQELYSPIFL	NA	NA
CASSLGGTYNEQFF	ORF7a	M.tuberculosis	ELYSPIFLI,LYSPIFLIV,QELYSPIFL,VQELYSPIF,VQELYSPIFL	NA	NA
CASSQGNEQFF	ORF7a	Influenza	ELYSPIFLI,LYSPIFLIV,QELYSPIFL,VQELYSPIF,VQELYSPIFL	Matrix protein (M1)	GILGFVFTL
CASSDGGSPLHF	ORF7a	Influenza	ELYSPIFLI,LYSPIFLIV,QELYSPIFL,VQELYSPIF,VQELYSPIFL	NP177	LPRRSGAAGA
CASSLGGNQPQHF	ORF7a	Influenza	ELYSPIFLI,LYSPIFLIV,QELYSPIFL,VQELYSPIF,VQELYSPIFL	NP177	LPRRSGAAGA
CASSLGGNQPQHF	ORF7a	M.tuberculosis	ELYSPIFLI,LYSPIFLIV,QELYSPIFL,VQELYSPIF,VQELYSPIFL	NA	NA
CASSWGTDTQYF	ORF7a	Influenza	ELYSPIFLI,LYSPIFLIV,QELYSPIFL,VQELYSPIF,VQELYSPIFL	NP177	LPRRSGAAGA
CASSYTGELFF	ORF7b	Influenza	AFLLFLVLI,FLAFLLFLV,FYLCFLAFL,FYLCFLAFLL,IDFYLCFLAF,IELSLIDFYL,LIDFYLCFL,LLFLVLIML,MIELSLIDFY,SLIDFYLCFL,YLCFLAFLL	NP177	LPRRSGAAGA
CASSLGQGNTEAFF	ORF7b	Influenza	AFLLFLVLI,FLAFLLFLV,FYLCFLAFL,FYLCFLAFLL,IDFYLCFLAF,IELSLIDFYL,LIDFYLCFL,LLFLVLIML,MIELSLIDFY,SLIDFYLCFL,YLCFLAFLL	NP177	LPRRSGAAGA
CASSLGQGNTEAFF	ORF7b	M.tuberculosis	AFLLFLVLI,FLAFLLFLV,FYLCFLAFL,FYLCFLAFLL,IDFYLCFLAF,IELSLIDFYL,LIDFYLCFL,LLFLVLIML,MIELSLIDFY,SLIDFYLCFL,YLCFLAFLL	NA	NA
CASSLTGGYEQYF	ORF7b	CMV	AFLLFLVLI,FLAFLLFLV,FYLCFLAFL,FYLCFLAFLL,IDFYLCFLAF,IELSLIDFYL,LIDFYLCFL,LLFLVLIML,MIELSLIDFY,SLIDFYLCFL,YLCFLAFLL	pp50	VTEHDTLLY
CASSLTGGYEQYF	ORF7b	Influenza	AFLLFLVLI,FLAFLLFLV,FYLCFLAFL,FYLCFLAFLL,IDFYLCFLAF,IELSLIDFYL,LIDFYLCFL,LLFLVLIML,MIELSLIDFY,SLIDFYLCFL,YLCFLAFLL	NP177	LPRRSGAAGA
CASSLLNTEAFF	ORF7b	Influenza	AFLLFLVLI,FLAFLLFLV,FYLCFLAFL,FYLCFLAFLL,IDFYLCFLAF,IELSLIDFYL,LIDFYLCFL,LLFLVLIML,MIELSLIDFY,SLIDFYLCFL,YLCFLAFLL	NP177	LPRRSGAAGA
CASSLFGADTQYF	ORF7b	Influenza	AFLLFLVLI,FLAFLLFLV,FYLCFLAFL,FYLCFLAFLL,IDFYLCFLAF,IELSLIDFYL,LIDFYLCFL,LLFLVLIML,MIELSLIDFY,SLIDFYLCFL,YLCFLAFLL	NP177	LPRRSGAAGA
CASSLVAGGGDTQYF	ORF7b	M.tuberculosis	AFLLFLVLI,FLAFLLFLV,FYLCFLAFL,FYLCFLAFLL,IDFYLCFLAF,IELSLIDFYL,LIDFYLCFL,LLFLVLIML,MIELSLIDFY,SLIDFYLCFL,YLCFLAFLL	NA	NA
CASSFRNEQFF	ORF7b	Influenza	AFLLFLVLI,FLAFLLFLV,FYLCFLAFL,FYLCFLAFLL,IDFYLCFLAF,IELSLIDFYL,LIDFYLCFL,LLFLVLIML,MIELSLIDFY,SLIDFYLCFL,YLCFLAFLL	NP177	LPRRSGAAGA
CASSLLAGGGNEQFF	ORF7b	M.tuberculosis	AFLLFLVLI,FLAFLLFLV,FYLCFLAFL,FYLCFLAFLL,IDFYLCFLAF,IELSLIDFYL,LIDFYLCFL,LLFLVLIML,MIELSLIDFY,SLIDFYLCFL,YLCFLAFLL	NA	NA
CASSYYSNQPQHF	ORF7b	Influenza	AFLLFLVLI,FLAFLLFLV,FYLCFLAFL,FYLCFLAFLL,IDFYLCFLAF,IELSLIDFYL,LIDFYLCFL,LLFLVLIML,MIELSLIDFY,SLIDFYLCFL,YLCFLAFLL	M,Matrix protein (M1)	GILGFVFTL
CATSSASGSTDTQYF	ORF7b	EBV	AFLLFLVLI,FLAFLLFLV,FYLCFLAFL,FYLCFLAFLL,IDFYLCFLAF,IELSLIDFYL,LIDFYLCFL,LLFLVLIML,MIELSLIDFY,SLIDFYLCFL,YLCFLAFLL	BMLF-1	GLCTLVAML
CASSPILGEQYF	ORF7b	M.tuberculosis	AFLLFLVLI,FLAFLLFLV,FYLCFLAFL,FYLCFLAFLL,IDFYLCFLAF,IELSLIDFYL,LIDFYLCFL,LLFLVLIML,MIELSLIDFY,SLIDFYLCFL,YLCFLAFLL	NA	NA
CASSFGGTEAFF	ORF7b	Influenza	AFLLFLVLI,FLAFLLFLV,FYLCFLAFL,FYLCFLAFLL,IDFYLCFLAF,IELSLIDFYL,LIDFYLCFL,LLFLVLIML,MIELSLIDFY,SLIDFYLCFL,YLCFLAFLL	NP177	LPRRSGAAGA
CASSLGGTEAFF	ORF7b	Influenza	AFLLFLVLI,FLAFLLFLV,FYLCFLAFL,FYLCFLAFLL,IDFYLCFLAF,IELSLIDFYL,LIDFYLCFL,LLFLVLIML,MIELSLIDFY,SLIDFYLCFL,YLCFLAFLL,IMLIIFWFSL,MLIIFWFSL	NP177	LPRRSGAAGA
CASSPLTDTQYF	ORF7b	EBV	AFLLFLVLI,FLAFLLFLV,FYLCFLAFL,FYLCFLAFLL,IDFYLCFLAF,IELSLIDFYL,LIDFYLCFL,LLFLVLIML,MIELSLIDFY,SLIDFYLCFL,YLCFLAFLL	BZLF1,BMLF-1,BZLF-1	RAKFKQLL
CASSLGLAGGPGEQFF	ORF7b	CMV	AFLLFLVLI,FLAFLLFLV,FYLCFLAFL,FYLCFLAFLL,IDFYLCFLAF,IELSLIDFYL,LIDFYLCFL,LLFLVLIML,MIELSLIDFY,SLIDFYLCFL,YLCFLAFLL	pp65	TPRVTGGGAM
CASSLGYNEQFF	ORF7b	M.tuberculosis	AFLLFLVLI,FLAFLLFLV,FYLCFLAFL,FYLCFLAFLL,IDFYLCFLAF,IELSLIDFYL,LIDFYLCFL,LLFLVLIML,MIELSLIDFY,SLIDFYLCFL,YLCFLAFLL	NA	NA
CASSPQVNTEAFF	ORF7b	M.tuberculosis	AFLLFLVLI,FLAFLLFLV,FYLCFLAFL,FYLCFLAFLL,IDFYLCFLAF,IELSLIDFYL,LIDFYLCFL,LLFLVLIML,MIELSLIDFY,SLIDFYLCFL,YLCFLAFLL	NA	NA
CASSLSSGGAYEQYF	ORF7b	M.tuberculosis	AFLLFLVLI,FLAFLLFLV,FYLCFLAFL,FYLCFLAFLL,IDFYLCFLAF,IELSLIDFYL,LIDFYLCFL,LLFLVLIML,MIELSLIDFY,SLIDFYLCFL,YLCFLAFLL	NA	NA
CASSLGGNEQFF	ORF7b	M.tuberculosis	AFLLFLVLI,FLAFLLFLV,FYLCFLAFL,FYLCFLAFLL,IDFYLCFLAF,IELSLIDFYL,LIDFYLCFL,LLFLVLIML,MIELSLIDFY,SLIDFYLCFL,YLCFLAFLL	NA	NA
CASSLGQGAGYGYTF	ORF7b	M.tuberculosis	AFLLFLVLI,FLAFLLFLV,FYLCFLAFL,FYLCFLAFLL,IDFYLCFLAF,IELSLIDFYL,LIDFYLCFL,LLFLVLIML,MIELSLIDFY,SLIDFYLCFL,YLCFLAFLL	NA	NA
CASSLGGGTDTQYF	ORF7b	M.tuberculosis	AFLLFLVLI,FLAFLLFLV,FYLCFLAFL,FYLCFLAFLL,IDFYLCFLAF,IELSLIDFYL,LIDFYLCFL,LLFLVLIML,MIELSLIDFY,SLIDFYLCFL,YLCFLAFLL	NA	NA
CASSLEGFTDTQYF	ORF7b	CMV	AFLLFLVLI,FLAFLLFLV,FYLCFLAFL,FYLCFLAFLL,IDFYLCFLAF,IELSLIDFYL,LIDFYLCFL,LLFLVLIML,MIELSLIDFY,SLIDFYLCFL,YLCFLAFLL	IE-1	QIKVRVKMV
CASSFYSNQPQHF	ORF7b	Influenza	AFLLFLVLI,FLAFLLFLV,FYLCFLAFL,FYLCFLAFLL,IDFYLCFLAF,IELSLIDFYL,LIDFYLCFL,LLFLVLIML,MIELSLIDFY,SLIDFYLCFL,YLCFLAFLL	Matrix protein (M1)	GILGFVFTL
CASSLGRGYEQYF	ORF7b	M.tuberculosis	AFLLFLVLI,FLAFLLFLV,FYLCFLAFL,FYLCFLAFLL,IDFYLCFLAF,IELSLIDFYL,LIDFYLCFL,LLFLVLIML,MIELSLIDFY,SLIDFYLCFL,YLCFLAFLL	NA	NA
CASSGNTGELFF	ORF7b	HIV	AFLLFLVLI,FLAFLLFLV,FYLCFLAFL,FYLCFLAFLL,IDFYLCFLAF,IELSLIDFYL,LIDFYLCFL,LLFLVLIML,MIELSLIDFY,SLIDFYLCFL,YLCFLAFLL	Gag	KRWIILGLNK
CASSFSYEQYF	ORF7b	M.tuberculosis	AFLLFLVLI,FLAFLLFLV,FYLCFLAFL,FYLCFLAFLL,IDFYLCFLAF,IELSLIDFYL,LIDFYLCFL,LLFLVLIML,MIELSLIDFY,SLIDFYLCFL,YLCFLAFLL,IMLIIFWFSL,MLIIFWFSL	NA	NA
CASSLGQGADEQYF	ORF7b	M.tuberculosis	AFLLFLVLI,FLAFLLFLV,FYLCFLAFL,FYLCFLAFLL,IDFYLCFLAF,IELSLIDFYL,LIDFYLCFL,LLFLVLIML,MIELSLIDFY,SLIDFYLCFL,YLCFLAFLL	NA	NA
CASSLLGTGELFF	ORF7b	M.tuberculosis	AFLLFLVLI,FLAFLLFLV,FYLCFLAFL,FYLCFLAFLL,IDFYLCFLAF,IELSLIDFYL,LIDFYLCFL,LLFLVLIML,MIELSLIDFY,SLIDFYLCFL,YLCFLAFLL	NA	NA
CASSPFGANVLTF	ORF7b	Influenza	AFLLFLVLI,FLAFLLFLV,FYLCFLAFL,FYLCFLAFLL,IDFYLCFLAF,IELSLIDFYL,LIDFYLCFL,LLFLVLIML,MIELSLIDFY,SLIDFYLCFL,YLCFLAFLL	Matrix protein (M1)	GILGFVFTL
CASSYSSGVETQYF	ORF7b	CMV	AFLLFLVLI,FLAFLLFLV,FYLCFLAFL,FYLCFLAFLL,IDFYLCFLAF,IELSLIDFYL,LIDFYLCFL,LLFLVLIML,MIELSLIDFY,SLIDFYLCFL,YLCFLAFLL	UL29/28	FRCPRRFCF
CASSLAGDYEQYF	ORF7b	CMV	AFLLFLVLI,FLAFLLFLV,FYLCFLAFL,FYLCFLAFLL,IDFYLCFLAF,IELSLIDFYL,LIDFYLCFL,LLFLVLIML,MIELSLIDFY,SLIDFYLCFL,YLCFLAFLL	pp65	NLVPMVATV
CASSYSSGELFF	ORF7b	Influenza	AFLLFLVLI,FLAFLLFLV,FYLCFLAFL,FYLCFLAFLL,IDFYLCFLAF,IELSLIDFYL,LIDFYLCFL,LLFLVLIML,MIELSLIDFY,SLIDFYLCFL,YLCFLAFLL	NP177	LPRRSGAAGA
CASSYSSGELFF	ORF7b	CMV	AFLLFLVLI,FLAFLLFLV,FYLCFLAFL,FYLCFLAFLL,IDFYLCFLAF,IELSLIDFYL,LIDFYLCFL,LLFLVLIML,MIELSLIDFY,SLIDFYLCFL,YLCFLAFLL	pp65	TPRVTGGGAM
CASSEGETQYF	ORF7b	M.tuberculosis	AFLLFLVLI,FLAFLLFLV,FYLCFLAFL,FYLCFLAFLL,IDFYLCFLAF,IELSLIDFYL,LIDFYLCFL,LLFLVLIML,MIELSLIDFY,SLIDFYLCFL,YLCFLAFLL	NA	NA
CASSLGAYEQYF	ORF7b	EBV	AFLLFLVLI,FLAFLLFLV,FYLCFLAFL,FYLCFLAFLL,IDFYLCFLAF,IELSLIDFYL,LIDFYLCFL,LLFLVLIML,MIELSLIDFY,SLIDFYLCFL,YLCFLAFLL	BMLF-1	GLCTLVAML
CASSLGDSSYEQYF	ORF7b	CMV	AFLLFLVLI,FLAFLLFLV,FYLCFLAFL,FYLCFLAFLL,IDFYLCFLAF,IELSLIDFYL,LIDFYLCFL,LLFLVLIML,MIELSLIDFY,SLIDFYLCFL,YLCFLAFLL	pp65	RPHERNGFTVL
CASSLGGYEQYF	ORF7b	EBV	AFLLFLVLI,FLAFLLFLV,FYLCFLAFL,FYLCFLAFLL,IDFYLCFLAF,IELSLIDFYL,LIDFYLCFL,LLFLVLIML,MIELSLIDFY,SLIDFYLCFL,YLCFLAFLL,IMLIIFWFSL,MLIIFWFSL	BMLF-1	GLCTLVAML
CASSLGGYEQYF	ORF7b	Influenza	AFLLFLVLI,FLAFLLFLV,FYLCFLAFL,FYLCFLAFLL,IDFYLCFLAF,IELSLIDFYL,LIDFYLCFL,LLFLVLIML,MIELSLIDFY,SLIDFYLCFL,YLCFLAFLL,IMLIIFWFSL,MLIIFWFSL	NP177	LPRRSGAAGA
CASSLGNTEAFF	ORF7b	EBV	AFLLFLVLI,FLAFLLFLV,FYLCFLAFL,FYLCFLAFLL,IDFYLCFLAF,IELSLIDFYL,LIDFYLCFL,LLFLVLIML,MIELSLIDFY,SLIDFYLCFL,YLCFLAFLL	BMLF1	GLCTLVAML
CASSFGTGELFF	ORF7b	Influenza	AFLLFLVLI,FLAFLLFLV,FYLCFLAFL,FYLCFLAFLL,IDFYLCFLAF,IELSLIDFYL,LIDFYLCFL,LLFLVLIML,MIELSLIDFY,SLIDFYLCFL,YLCFLAFLL	NP177	LPRRSGAAGA
CASSLRANYGYTF	ORF7b	M.tuberculosis	AFLLFLVLI,FLAFLLFLV,FYLCFLAFL,FYLCFLAFLL,IDFYLCFLAF,IELSLIDFYL,LIDFYLCFL,LLFLVLIML,MIELSLIDFY,SLIDFYLCFL,YLCFLAFLL	NA	NA
CSVGTVNTEAFF	ORF7b	M.tuberculosis	AFLLFLVLI,FLAFLLFLV,FYLCFLAFL,FYLCFLAFLL,IDFYLCFLAF,IELSLIDFYL,LIDFYLCFL,LLFLVLIML,MIELSLIDFY,SLIDFYLCFL,YLCFLAFLL	NA	NA
CASSLTGGTDTQYF	ORF7b	M.tuberculosis	AFLLFLVLI,FLAFLLFLV,FYLCFLAFL,FYLCFLAFLL,IDFYLCFLAF,IELSLIDFYL,LIDFYLCFL,LLFLVLIML,MIELSLIDFY,SLIDFYLCFL,YLCFLAFLL	NA	NA
CASSPTGRSYEQYF	ORF7b	Influenza	AFLLFLVLI,FLAFLLFLV,FYLCFLAFL,FYLCFLAFLL,IDFYLCFLAF,IELSLIDFYL,LIDFYLCFL,LLFLVLIML,MIELSLIDFY,SLIDFYLCFL,YLCFLAFLL	NP177	LPRRSGAAGA
CASGGTTDTQYF	ORF7b	M.tuberculosis	AFLLFLVLI,FLAFLLFLV,FYLCFLAFL,FYLCFLAFLL,IDFYLCFLAF,IELSLIDFYL,LIDFYLCFL,LLFLVLIML,MIELSLIDFY,SLIDFYLCFL,YLCFLAFLL	NA	NA
CASSYDRGYEQYF	ORF7b	HIV	AFLLFLVLI,FLAFLLFLV,FYLCFLAFL,FYLCFLAFLL,IDFYLCFLAF,IELSLIDFYL,LIDFYLCFL,LLFLVLIML,MIELSLIDFY,SLIDFYLCFL,YLCFLAFLL	RF10 Protein Nef	RYPLTFGWCF
CASSGYEQYF	ORF7b	M.tuberculosis	AFLLFLVLI,FLAFLLFLV,FYLCFLAFL,FYLCFLAFLL,IDFYLCFLAF,IELSLIDFYL,LIDFYLCFL,LLFLVLIML,MIELSLIDFY,SLIDFYLCFL,YLCFLAFLL	NA	NA
CASSLGDGNQPQHF	ORF7b	M.tuberculosis	AFLLFLVLI,FLAFLLFLV,FYLCFLAFL,FYLCFLAFLL,IDFYLCFLAF,IELSLIDFYL,LIDFYLCFL,LLFLVLIML,MIELSLIDFY,SLIDFYLCFL,YLCFLAFLL	NA	NA
CASSWGLTYEQYF	ORF7b	Influenza	AFLLFLVLI,FLAFLLFLV,FYLCFLAFL,FYLCFLAFLL,IDFYLCFLAF,IELSLIDFYL,LIDFYLCFL,LLFLVLIML,MIELSLIDFY,SLIDFYLCFL,YLCFLAFLL	Matrix protein (M1)	GILGFVFTL
CASSWAGGDEQYF	ORF7b	M.tuberculosis	AFLLFLVLI,FLAFLLFLV,FYLCFLAFL,FYLCFLAFLL,IDFYLCFLAF,IELSLIDFYL,LIDFYLCFL,LLFLVLIML,MIELSLIDFY,SLIDFYLCFL,YLCFLAFLL	NA	NA
CASSLVGSTDTQYF	ORF7b	M.tuberculosis	AFLLFLVLI,FLAFLLFLV,FYLCFLAFL,FYLCFLAFLL,IDFYLCFLAF,IELSLIDFYL,LIDFYLCFL,LLFLVLIML,MIELSLIDFY,SLIDFYLCFL,YLCFLAFLL	NA	NA
CASSPLGGYEQYF	ORF7b	M.tuberculosis	AFLLFLVLI,FLAFLLFLV,FYLCFLAFL,FYLCFLAFLL,IDFYLCFLAF,IELSLIDFYL,LIDFYLCFL,LLFLVLIML,MIELSLIDFY,SLIDFYLCFL,YLCFLAFLL	NA	NA
CASSQYNEQFF	ORF7b	M.tuberculosis	AFLLFLVLI,FLAFLLFLV,FYLCFLAFL,FYLCFLAFLL,IDFYLCFLAF,IELSLIDFYL,LIDFYLCFL,LLFLVLIML,MIELSLIDFY,SLIDFYLCFL,YLCFLAFLL	NA	NA
CASSQVGTVYGYTF	ORF7b	CMV	AFLLFLVLI,FLAFLLFLV,FYLCFLAFL,FYLCFLAFLL,IDFYLCFLAF,IELSLIDFYL,LIDFYLCFL,LLFLVLIML,MIELSLIDFY,SLIDFYLCFL,YLCFLAFLL	pp65	NLVPMVATV
CASSLTNEQFF	ORF7b	CMV	AFLLFLVLI,FLAFLLFLV,FYLCFLAFL,FYLCFLAFLL,IDFYLCFLAF,IELSLIDFYL,LIDFYLCFL,LLFLVLIML,MIELSLIDFY,SLIDFYLCFL,YLCFLAFLL	pp65	NLVPMVATV
CASSPGTGGTDTQYF	ORF7b	Influenza	AFLLFLVLI,FLAFLLFLV,FYLCFLAFL,FYLCFLAFLL,IDFYLCFLAF,IELSLIDFYL,LIDFYLCFL,LLFLVLIML,MIELSLIDFY,SLIDFYLCFL,YLCFLAFLL	NP177	LPRRSGAAGA
CASSLAGNTEAFF	ORF7b	Influenza	AFLLFLVLI,FLAFLLFLV,FYLCFLAFL,FYLCFLAFLL,IDFYLCFLAF,IELSLIDFYL,LIDFYLCFL,LLFLVLIML,MIELSLIDFY,SLIDFYLCFL,YLCFLAFLL	NP177	LPRRSGAAGA
CASSLVMNTEAFF	ORF7b	M.tuberculosis	AFLLFLVLI,FLAFLLFLV,FYLCFLAFL,FYLCFLAFLL,IDFYLCFLAF,IELSLIDFYL,LIDFYLCFL,LLFLVLIML,MIELSLIDFY,SLIDFYLCFL,YLCFLAFLL	NA	NA
CASSLAGGGYEQYF	ORF7b	Influenza	AFLLFLVLI,FLAFLLFLV,FYLCFLAFL,FYLCFLAFLL,IDFYLCFLAF,IELSLIDFYL,LIDFYLCFL,LLFLVLIML,MIELSLIDFY,SLIDFYLCFL,YLCFLAFLL	NP177	LPRRSGAAGA
CASSLGQVTGELFF	ORF7b	M.tuberculosis	AFLLFLVLI,FLAFLLFLV,FYLCFLAFL,FYLCFLAFLL,IDFYLCFLAF,IELSLIDFYL,LIDFYLCFL,LLFLVLIML,MIELSLIDFY,SLIDFYLCFL,YLCFLAFLL	NA	NA
CASSLGGSYEQYF	ORF7b	Influenza	AFLLFLVLI,FLAFLLFLV,FYLCFLAFL,FYLCFLAFLL,IDFYLCFLAF,IELSLIDFYL,LIDFYLCFL,LLFLVLIML,MIELSLIDFY,SLIDFYLCFL,YLCFLAFLL	NP177	LPRRSGAAGA
CSVTTSSYEQYF	ORF7b	M.tuberculosis	AFLLFLVLI,FLAFLLFLV,FYLCFLAFL,FYLCFLAFLL,IDFYLCFLAF,IELSLIDFYL,LIDFYLCFL,LLFLVLIML,MIELSLIDFY,SLIDFYLCFL,YLCFLAFLL	NA	NA
CASSPGGREQYF	ORF7b	Influenza	AFLLFLVLI,FLAFLLFLV,FYLCFLAFL,FYLCFLAFLL,IDFYLCFLAF,IELSLIDFYL,LIDFYLCFL,LLFLVLIML,MIELSLIDFY,SLIDFYLCFL,YLCFLAFLL	NP177	LPRRSGAAGA
CASSLQGATDTQYF	ORF7b	M.tuberculosis	AFLLFLVLI,FLAFLLFLV,FYLCFLAFL,FYLCFLAFLL,IDFYLCFLAF,IELSLIDFYL,LIDFYLCFL,LLFLVLIML,MIELSLIDFY,SLIDFYLCFL,YLCFLAFLL	NA	NA
CASTTTGELFF	ORF7b	M.tuberculosis	AFLLFLVLI,FLAFLLFLV,FYLCFLAFL,FYLCFLAFLL,IDFYLCFLAF,IELSLIDFYL,LIDFYLCFL,LLFLVLIML,MIELSLIDFY,SLIDFYLCFL,YLCFLAFLL	NA	NA
CASSLSLSYEQYF	ORF7b	M.tuberculosis	AFLLFLVLI,FLAFLLFLV,FYLCFLAFL,FYLCFLAFLL,IDFYLCFLAF,IELSLIDFYL,LIDFYLCFL,LLFLVLIML,MIELSLIDFY,SLIDFYLCFL,YLCFLAFLL	NA	NA
CASSLGTGVYEQYF	ORF7b	Influenza	AFLLFLVLI,FLAFLLFLV,FYLCFLAFL,FYLCFLAFLL,IDFYLCFLAF,IELSLIDFYL,LIDFYLCFL,LLFLVLIML,MIELSLIDFY,SLIDFYLCFL,YLCFLAFLL	NP177	LPRRSGAAGA
CASSPRDSNQPQHF	ORF7b	M.tuberculosis	AFLLFLVLI,FLAFLLFLV,FYLCFLAFL,FYLCFLAFLL,IDFYLCFLAF,IELSLIDFYL,LIDFYLCFL,LLFLVLIML,MIELSLIDFY,SLIDFYLCFL,YLCFLAFLL	NA	NA
CASSLGGPYEQYF	ORF7b	EBV	AFLLFLVLI,FLAFLLFLV,FYLCFLAFL,FYLCFLAFLL,IDFYLCFLAF,IELSLIDFYL,LIDFYLCFL,LLFLVLIML,MIELSLIDFY,SLIDFYLCFL,YLCFLAFLL	BMLF-1	GLCTLVAML
CASSYGRNTEAFF	ORF7b	M.tuberculosis	AFLLFLVLI,FLAFLLFLV,FYLCFLAFL,FYLCFLAFLL,IDFYLCFLAF,IELSLIDFYL,LIDFYLCFL,LLFLVLIML,MIELSLIDFY,SLIDFYLCFL,YLCFLAFLL	NA	NA
CASSLYSNQPQHF	ORF7b	Influenza	AFLLFLVLI,FLAFLLFLV,FYLCFLAFL,FYLCFLAFLL,IDFYLCFLAF,IELSLIDFYL,LIDFYLCFL,LLFLVLIML,MIELSLIDFY,SLIDFYLCFL,YLCFLAFLL	Matrix protein (M1)	GILGFVFTL
CASSLYSNQPQHF	ORF7b	M.tuberculosis	AFLLFLVLI,FLAFLLFLV,FYLCFLAFL,FYLCFLAFLL,IDFYLCFLAF,IELSLIDFYL,LIDFYLCFL,LLFLVLIML,MIELSLIDFY,SLIDFYLCFL,YLCFLAFLL	NA	NA
CASSLIYPGELFF	ORF7b	Influenza	AFLLFLVLI,FLAFLLFLV,FYLCFLAFL,FYLCFLAFLL,IDFYLCFLAF,IELSLIDFYL,LIDFYLCFL,LLFLVLIML,MIELSLIDFY,SLIDFYLCFL,YLCFLAFLL	M,M1	GILGFVFTL
CASSYSNTGELFF	ORF7b	M.tuberculosis	AFLLFLVLI,FLAFLLFLV,FYLCFLAFL,FYLCFLAFLL,IDFYLCFLAF,IELSLIDFYL,LIDFYLCFL,LLFLVLIML,MIELSLIDFY,SLIDFYLCFL,YLCFLAFLL	NA	NA
CASSLSGSTDTQYF	ORF7b	Influenza	AFLLFLVLI,FLAFLLFLV,FYLCFLAFL,FYLCFLAFLL,IDFYLCFLAF,IELSLIDFYL,LIDFYLCFL,LLFLVLIML,MIELSLIDFY,SLIDFYLCFL,YLCFLAFLL	NP177	LPRRSGAAGA
CASSLSGSTDTQYF	ORF7b	M.tuberculosis	AFLLFLVLI,FLAFLLFLV,FYLCFLAFL,FYLCFLAFLL,IDFYLCFLAF,IELSLIDFYL,LIDFYLCFL,LLFLVLIML,MIELSLIDFY,SLIDFYLCFL,YLCFLAFLL	NA	NA
CASSLVGASYNEQFF	ORF7b	M.tuberculosis	AFLLFLVLI,FLAFLLFLV,FYLCFLAFL,FYLCFLAFLL,IDFYLCFLAF,IELSLIDFYL,LIDFYLCFL,LLFLVLIML,MIELSLIDFY,SLIDFYLCFL,YLCFLAFLL	NA	NA
CASSLDRGTYEQYF	ORF7b	Influenza	AFLLFLVLI,FLAFLLFLV,FYLCFLAFL,FYLCFLAFLL,IDFYLCFLAF,IELSLIDFYL,LIDFYLCFL,LLFLVLIML,MIELSLIDFY,SLIDFYLCFL,YLCFLAFLL	NP177	LPRRSGAAGA
CASSLTGNTEAFF	ORF7b	M.tuberculosis	AFLLFLVLI,FLAFLLFLV,FYLCFLAFL,FYLCFLAFLL,IDFYLCFLAF,IELSLIDFYL,LIDFYLCFL,LLFLVLIML,MIELSLIDFY,SLIDFYLCFL,YLCFLAFLL	NA	NA
CASSLTGNTEAFF	ORF7b	HIV	AFLLFLVLI,FLAFLLFLV,FYLCFLAFL,FYLCFLAFLL,IDFYLCFLAF,IELSLIDFYL,LIDFYLCFL,LLFLVLIML,MIELSLIDFY,SLIDFYLCFL,YLCFLAFLL	Pol	TAFTIPSI
CASSLRGYEQYF	ORF7b	Influenza	AFLLFLVLI,FLAFLLFLV,FYLCFLAFL,FYLCFLAFLL,IDFYLCFLAF,IELSLIDFYL,LIDFYLCFL,LLFLVLIML,MIELSLIDFY,SLIDFYLCFL,YLCFLAFLL	NP177	LPRRSGAAGA
CASSPQGVGTEAFF	ORF7b	M.tuberculosis	AFLLFLVLI,FLAFLLFLV,FYLCFLAFL,FYLCFLAFLL,IDFYLCFLAF,IELSLIDFYL,LIDFYLCFL,LLFLVLIML,MIELSLIDFY,SLIDFYLCFL,YLCFLAFLL	NA	NA
CASSLGPYNEQFF	ORF7b	M.tuberculosis	AFLLFLVLI,FLAFLLFLV,FYLCFLAFL,FYLCFLAFLL,IDFYLCFLAF,IELSLIDFYL,LIDFYLCFL,LLFLVLIML,MIELSLIDFY,SLIDFYLCFL,YLCFLAFLL	NA	NA
CASSSTGELFF	ORF7b	CMV	AFLLFLVLI,FLAFLLFLV,FYLCFLAFL,FYLCFLAFLL,IDFYLCFLAF,IELSLIDFYL,LIDFYLCFL,LLFLVLIML,MIELSLIDFY,SLIDFYLCFL,YLCFLAFLL	pp65	RPHERNGFTVL
CASSLGGDTQYF	ORF7b	M.tuberculosis	AFLLFLVLI,FLAFLLFLV,FYLCFLAFL,FYLCFLAFLL,IDFYLCFLAF,IELSLIDFYL,LIDFYLCFL,LLFLVLIML,MIELSLIDFY,SLIDFYLCFL,YLCFLAFLL,IMLIIFWFSL,MLIIFWFSL	NA	NA
CASSLEGYTEAFF	ORF7b	CMV	AFLLFLVLI,FLAFLLFLV,FYLCFLAFL,FYLCFLAFLL,IDFYLCFLAF,IELSLIDFYL,LIDFYLCFL,LLFLVLIML,MIELSLIDFY,SLIDFYLCFL,YLCFLAFLL	pp65	NLVPMVATV
CASSLEGYTEAFF	ORF7b	M.tuberculosis	AFLLFLVLI,FLAFLLFLV,FYLCFLAFL,FYLCFLAFLL,IDFYLCFLAF,IELSLIDFYL,LIDFYLCFL,LLFLVLIML,MIELSLIDFY,SLIDFYLCFL,YLCFLAFLL	NA	NA
CASSSRGTVNTEAFF	ORF7b	CMV	AFLLFLVLI,FLAFLLFLV,FYLCFLAFL,FYLCFLAFLL,IDFYLCFLAF,IELSLIDFYL,LIDFYLCFL,LLFLVLIML,MIELSLIDFY,SLIDFYLCFL,YLCFLAFLL	pp65	TPRVTGGGAM
CASSQGATEAFF	ORF7b	M.tuberculosis	AFLLFLVLI,FLAFLLFLV,FYLCFLAFL,FYLCFLAFLL,IDFYLCFLAF,IELSLIDFYL,LIDFYLCFL,LLFLVLIML,MIELSLIDFY,SLIDFYLCFL,YLCFLAFLL	NA	NA
CASSPGGYGYTF	ORF7b	M.tuberculosis	AFLLFLVLI,FLAFLLFLV,FYLCFLAFL,FYLCFLAFLL,IDFYLCFLAF,IELSLIDFYL,LIDFYLCFL,LLFLVLIML,MIELSLIDFY,SLIDFYLCFL,YLCFLAFLL	NA	NA
CASSLGETQYF	ORF7b	Influenza	AFLLFLVLI,FLAFLLFLV,FYLCFLAFL,FYLCFLAFLL,IDFYLCFLAF,IELSLIDFYL,LIDFYLCFL,LLFLVLIML,MIELSLIDFY,SLIDFYLCFL,YLCFLAFLL	NP177	LPRRSGAAGA
CASSLGETQYF	ORF7b	M.tuberculosis	AFLLFLVLI,FLAFLLFLV,FYLCFLAFL,FYLCFLAFLL,IDFYLCFLAF,IELSLIDFYL,LIDFYLCFL,LLFLVLIML,MIELSLIDFY,SLIDFYLCFL,YLCFLAFLL	NA	NA
CASSYGTDTQYF	ORF7b	M.tuberculosis	AFLLFLVLI,FLAFLLFLV,FYLCFLAFL,FYLCFLAFLL,IDFYLCFLAF,IELSLIDFYL,LIDFYLCFL,LLFLVLIML,MIELSLIDFY,SLIDFYLCFL,YLCFLAFLL	NA	NA
CASSLWDQETQYF	ORF7b	HIV	AFLLFLVLI,FLAFLLFLV,FYLCFLAFL,FYLCFLAFLL,IDFYLCFLAF,IELSLIDFYL,LIDFYLCFL,LLFLVLIML,MIELSLIDFY,SLIDFYLCFL,YLCFLAFLL	Protein Vpr	FPRPWLHGL
CASSFTGNTEAFF	ORF7b	Influenza	AFLLFLVLI,FLAFLLFLV,FYLCFLAFL,FYLCFLAFLL,IDFYLCFLAF,IELSLIDFYL,LIDFYLCFL,LLFLVLIML,MIELSLIDFY,SLIDFYLCFL,YLCFLAFLL	NP177	LPRRSGAAGA
CASSLFSGTQYF	ORF7b	M.tuberculosis	AFLLFLVLI,FLAFLLFLV,FYLCFLAFL,FYLCFLAFLL,IDFYLCFLAF,IELSLIDFYL,LIDFYLCFL,LLFLVLIML,MIELSLIDFY,SLIDFYLCFL,YLCFLAFLL	NA	NA
CASSLGGGQPQHF	ORF7b	M.tuberculosis	AFLLFLVLI,FLAFLLFLV,FYLCFLAFL,FYLCFLAFLL,IDFYLCFLAF,IELSLIDFYL,LIDFYLCFL,LLFLVLIML,MIELSLIDFY,SLIDFYLCFL,YLCFLAFLL	NA	NA
CASSLGGNQPQHF	ORF7b	Influenza	AFLLFLVLI,FLAFLLFLV,FYLCFLAFL,FYLCFLAFLL,IDFYLCFLAF,IELSLIDFYL,LIDFYLCFL,LLFLVLIML,MIELSLIDFY,SLIDFYLCFL,YLCFLAFLL	NP177	LPRRSGAAGA
CASSLGGNQPQHF	ORF7b	M.tuberculosis	AFLLFLVLI,FLAFLLFLV,FYLCFLAFL,FYLCFLAFLL,IDFYLCFLAF,IELSLIDFYL,LIDFYLCFL,LLFLVLIML,MIELSLIDFY,SLIDFYLCFL,YLCFLAFLL	NA	NA
CASSSSYEQYF	ORF7b	Influenza	AFLLFLVLI,FLAFLLFLV,FYLCFLAFL,FYLCFLAFLL,IDFYLCFLAF,IELSLIDFYL,LIDFYLCFL,LLFLVLIML,MIELSLIDFY,SLIDFYLCFL,YLCFLAFLL	NP177	LPRRSGAAGA
CASSVGTDTQYF	ORF7b	M.tuberculosis	AFLLFLVLI,FLAFLLFLV,FYLCFLAFL,FYLCFLAFLL,IDFYLCFLAF,IELSLIDFYL,LIDFYLCFL,LLFLVLIML,MIELSLIDFY,SLIDFYLCFL,YLCFLAFLL	NA	NA
CASSFGDTQYF	ORF7b	CMV	AFLLFLVLI,FLAFLLFLV,FYLCFLAFL,FYLCFLAFLL,IDFYLCFLAF,IELSLIDFYL,LIDFYLCFL,LLFLVLIML,MIELSLIDFY,SLIDFYLCFL,YLCFLAFLL	IE-1	CRVLCCYVL
CASSLDLNTEAFF	ORF7b	M.tuberculosis	AFLLFLVLI,FLAFLLFLV,FYLCFLAFL,FYLCFLAFLL,IDFYLCFLAF,IELSLIDFYL,LIDFYLCFL,LLFLVLIML,MIELSLIDFY,SLIDFYLCFL,YLCFLAFLL	NA	NA
CASRDYEQYF	ORF7b	HIV	AFLLFLVLI,FLAFLLFLV,FYLCFLAFL,FYLCFLAFLL,IDFYLCFLAF,IELSLIDFYL,LIDFYLCFL,LLFLVLIML,MIELSLIDFY,SLIDFYLCFL,YLCFLAFLL	Gag	GPGHKARVL
CASSYSGGETQYF	ORF7b	M.tuberculosis	AFLLFLVLI,FLAFLLFLV,FYLCFLAFL,FYLCFLAFLL,IDFYLCFLAF,IELSLIDFYL,LIDFYLCFL,LLFLVLIML,MIELSLIDFY,SLIDFYLCFL,YLCFLAFLL	NA	NA
CASSQGQGGYEQYF	ORF7b	EBV	AFLLFLVLI,FLAFLLFLV,FYLCFLAFL,FYLCFLAFLL,IDFYLCFLAF,IELSLIDFYL,LIDFYLCFL,LLFLVLIML,MIELSLIDFY,SLIDFYLCFL,YLCFLAFLL	BMLF-1	GLCTLVAML
CASSPDRGNQPQHF	ORF7b	EBV	AFLLFLVLI,FLAFLLFLV,FYLCFLAFL,FYLCFLAFLL,IDFYLCFLAF,IELSLIDFYL,LIDFYLCFL,LLFLVLIML,MIELSLIDFY,SLIDFYLCFL,YLCFLAFLL	BMLF-1	GLCTLVAML
CASSLQGQETQYF	ORF7b	M.tuberculosis	AFLLFLVLI,FLAFLLFLV,FYLCFLAFL,FYLCFLAFLL,IDFYLCFLAF,IELSLIDFYL,LIDFYLCFL,LLFLVLIML,MIELSLIDFY,SLIDFYLCFL,YLCFLAFLL	NA	NA
CASSLAVDEQYF	ORF7b	CMV	AFLLFLVLI,FLAFLLFLV,FYLCFLAFL,FYLCFLAFLL,IDFYLCFLAF,IELSLIDFYL,LIDFYLCFL,LLFLVLIML,MIELSLIDFY,SLIDFYLCFL,YLCFLAFLL	IE-1	CRVLCCYVL
CASSIYSNQPQHF	ORF7b	Influenza	AFLLFLVLI,FLAFLLFLV,FYLCFLAFL,FYLCFLAFLL,IDFYLCFLAF,IELSLIDFYL,LIDFYLCFL,LLFLVLIML,MIELSLIDFY,SLIDFYLCFL,YLCFLAFLL	M,Matrix protein (M1)	GILGFVFTL
CASSLGTSSSYEQYF	ORF7b	HIV	AFLLFLVLI,FLAFLLFLV,FYLCFLAFL,FYLCFLAFLL,IDFYLCFLAF,IELSLIDFYL,LIDFYLCFL,LLFLVLIML,MIELSLIDFY,SLIDFYLCFL,YLCFLAFLL	Gag	KRWIIMGLNK
CASSVSSYEQYF	ORF7b	Influenza	AFLLFLVLI,FLAFLLFLV,FYLCFLAFL,FYLCFLAFLL,IDFYLCFLAF,IELSLIDFYL,LIDFYLCFL,LLFLVLIML,MIELSLIDFY,SLIDFYLCFL,YLCFLAFLL	NP177	LPRRSGAAGA
CASSPPSTDTQYF	ORF7b	Influenza	AFLLFLVLI,FLAFLLFLV,FYLCFLAFL,FYLCFLAFLL,IDFYLCFLAF,IELSLIDFYL,LIDFYLCFL,LLFLVLIML,MIELSLIDFY,SLIDFYLCFL,YLCFLAFLL	NP177	LPRRSGAAGA
CASSLGDEQFF	ORF7b	M.tuberculosis	AFLLFLVLI,FLAFLLFLV,FYLCFLAFL,FYLCFLAFLL,IDFYLCFLAF,IELSLIDFYL,LIDFYLCFL,LLFLVLIML,MIELSLIDFY,SLIDFYLCFL,YLCFLAFLL	NA	NA
CASSLAGSYEQYF	ORF7b	Influenza	AFLLFLVLI,FLAFLLFLV,FYLCFLAFL,FYLCFLAFLL,IDFYLCFLAF,IELSLIDFYL,LIDFYLCFL,LLFLVLIML,MIELSLIDFY,SLIDFYLCFL,YLCFLAFLL	NP177	LPRRSGAAGA
CASTGGGELFF	ORF7b	Influenza	AFLLFLVLI,FLAFLLFLV,FYLCFLAFL,FYLCFLAFLL,IDFYLCFLAF,IELSLIDFYL,LIDFYLCFL,LLFLVLIML,MIELSLIDFY,SLIDFYLCFL,YLCFLAFLL	NP177	LPRRSGAAGA
CASSLGLAGYEQYF	ORF7b	EBV	AFLLFLVLI,FLAFLLFLV,FYLCFLAFL,FYLCFLAFLL,IDFYLCFLAF,IELSLIDFYL,LIDFYLCFL,LLFLVLIML,MIELSLIDFY,SLIDFYLCFL,YLCFLAFLL	EBNA3A
CASSYGGGNQPQHF	ORF7b	M.tuberculosis	AFLLFLVLI,FLAFLLFLV,FYLCFLAFL,FYLCFLAFLL,IDFYLCFLAF,IELSLIDFYL,LIDFYLCFL,LLFLVLIML,MIELSLIDFY,SLIDFYLCFL,YLCFLAFLL	NA	NA
CASSLGGVEQYF	ORF7b	M.tuberculosis	AFLLFLVLI,FLAFLLFLV,FYLCFLAFL,FYLCFLAFLL,IDFYLCFLAF,IELSLIDFYL,LIDFYLCFL,LLFLVLIML,MIELSLIDFY,SLIDFYLCFL,YLCFLAFLL	NA	NA
CASSEGTGELFF	ORF7b	M.tuberculosis	AFLLFLVLI,FLAFLLFLV,FYLCFLAFL,FYLCFLAFLL,IDFYLCFLAF,IELSLIDFYL,LIDFYLCFL,LLFLVLIML,MIELSLIDFY,SLIDFYLCFL,YLCFLAFLL	NA	NA
CASSLIGYEQYF	ORF7b	Influenza	AFLLFLVLI,FLAFLLFLV,FYLCFLAFL,FYLCFLAFLL,IDFYLCFLAF,IELSLIDFYL,LIDFYLCFL,LLFLVLIML,MIELSLIDFY,SLIDFYLCFL,YLCFLAFLL	M1	QARQMVQAMRTIGTHP
CASSSGSYEQYF	ORF7b	Influenza	AFLLFLVLI,FLAFLLFLV,FYLCFLAFL,FYLCFLAFLL,IDFYLCFLAF,IELSLIDFYL,LIDFYLCFL,LLFLVLIML,MIELSLIDFY,SLIDFYLCFL,YLCFLAFLL	NP177	LPRRSGAAGA
CASSLAGGGEQYF	ORF7b	EBV	AFLLFLVLI,FLAFLLFLV,FYLCFLAFL,FYLCFLAFLL,IDFYLCFLAF,IELSLIDFYL,LIDFYLCFL,LLFLVLIML,MIELSLIDFY,SLIDFYLCFL,YLCFLAFLL	BRLF-1	YVLDHLIVV
CASSLGASSYNEQFF	ORF7b	Influenza	AFLLFLVLI,FLAFLLFLV,FYLCFLAFL,FYLCFLAFLL,IDFYLCFLAF,IELSLIDFYL,LIDFYLCFL,LLFLVLIML,MIELSLIDFY,SLIDFYLCFL,YLCFLAFLL	NP177	LPRRSGAAGA
CASSLGGVNTGELFF	ORF7b	M.tuberculosis	AFLLFLVLI,FLAFLLFLV,FYLCFLAFL,FYLCFLAFLL,IDFYLCFLAF,IELSLIDFYL,LIDFYLCFL,LLFLVLIML,MIELSLIDFY,SLIDFYLCFL,YLCFLAFLL	NA	NA
CASSAGGGSYNEQFF	ORF7b	CMV	AFLLFLVLI,FLAFLLFLV,FYLCFLAFL,FYLCFLAFLL,IDFYLCFLAF,IELSLIDFYL,LIDFYLCFL,LLFLVLIML,MIELSLIDFY,SLIDFYLCFL,YLCFLAFLL	pp65	NLVPMVATV
CASSQSGTEAFF	ORF7b	Influenza	AFLLFLVLI,FLAFLLFLV,FYLCFLAFL,FYLCFLAFLL,IDFYLCFLAF,IELSLIDFYL,LIDFYLCFL,LLFLVLIML,MIELSLIDFY,SLIDFYLCFL,YLCFLAFLL	NP177	LPRRSGAAGA
CASSPGLAGEQFF	ORF7b	Influenza	AFLLFLVLI,FLAFLLFLV,FYLCFLAFL,FYLCFLAFLL,IDFYLCFLAF,IELSLIDFYL,LIDFYLCFL,LLFLVLIML,MIELSLIDFY,SLIDFYLCFL,YLCFLAFLL	NP177	LPRRSGAAGA
CASSTGGAGYEQYF	ORF7b	M.tuberculosis	AFLLFLVLI,FLAFLLFLV,FYLCFLAFL,FYLCFLAFLL,IDFYLCFLAF,IELSLIDFYL,LIDFYLCFL,LLFLVLIML,MIELSLIDFY,SLIDFYLCFL,YLCFLAFLL	NA	NA
CASSLGQGTDTQYF	ORF7b	Influenza	AFLLFLVLI,FLAFLLFLV,FYLCFLAFL,FYLCFLAFLL,IDFYLCFLAF,IELSLIDFYL,LIDFYLCFL,LLFLVLIML,MIELSLIDFY,SLIDFYLCFL,YLCFLAFLL	NP177	LPRRSGAAGA
CASSLGQGTDTQYF	ORF7b	M.tuberculosis	AFLLFLVLI,FLAFLLFLV,FYLCFLAFL,FYLCFLAFLL,IDFYLCFLAF,IELSLIDFYL,LIDFYLCFL,LLFLVLIML,MIELSLIDFY,SLIDFYLCFL,YLCFLAFLL	NA	NA
CASSLTDTQYF	ORF7b	CMV	AFLLFLVLI,FLAFLLFLV,FYLCFLAFL,FYLCFLAFLL,IDFYLCFLAF,IELSLIDFYL,LIDFYLCFL,LLFLVLIML,MIELSLIDFY,SLIDFYLCFL,YLCFLAFLL	pp50	VTEHDTLLY
CASSLTDTQYF	ORF7b	Influenza	AFLLFLVLI,FLAFLLFLV,FYLCFLAFL,FYLCFLAFLL,IDFYLCFLAF,IELSLIDFYL,LIDFYLCFL,LLFLVLIML,MIELSLIDFY,SLIDFYLCFL,YLCFLAFLL	NP177	LPRRSGAAGA
CASSLRDRDSGANVLTF	ORF7b	M.tuberculosis	AFLLFLVLI,FLAFLLFLV,FYLCFLAFL,FYLCFLAFLL,IDFYLCFLAF,IELSLIDFYL,LIDFYLCFL,LLFLVLIML,MIELSLIDFY,SLIDFYLCFL,YLCFLAFLL	NA	NA
CASRGIAGGTYEQYF	ORF7b	M.tuberculosis	AFLLFLVLI,FLAFLLFLV,FYLCFLAFL,FYLCFLAFLL,IDFYLCFLAF,IELSLIDFYL,LIDFYLCFL,LLFLVLIML,MIELSLIDFY,SLIDFYLCFL,YLCFLAFLL	NA	NA
CASSLDSSSYNEQFF	ORF7b	M.tuberculosis	AFLLFLVLI,FLAFLLFLV,FYLCFLAFL,FYLCFLAFLL,IDFYLCFLAF,IELSLIDFYL,LIDFYLCFL,LLFLVLIML,MIELSLIDFY,SLIDFYLCFL,YLCFLAFLL	NA	NA
CASSYNEQFF	ORF7b	CMV	AFLLFLVLI,FLAFLLFLV,FYLCFLAFL,FYLCFLAFLL,IDFYLCFLAF,IELSLIDFYL,LIDFYLCFL,LLFLVLIML,MIELSLIDFY,SLIDFYLCFL,YLCFLAFLL	pp65	NLVPMVATV
CASSFNYGYTF	ORF7b	M.tuberculosis	AFLLFLVLI,FLAFLLFLV,FYLCFLAFL,FYLCFLAFLL,IDFYLCFLAF,IELSLIDFYL,LIDFYLCFL,LLFLVLIML,MIELSLIDFY,SLIDFYLCFL,YLCFLAFLL	NA	NA
CASSLGGGYTF	ORF7b	HIV	AFLLFLVLI,FLAFLLFLV,FYLCFLAFL,FYLCFLAFLL,IDFYLCFLAF,IELSLIDFYL,LIDFYLCFL,LLFLVLIML,MIELSLIDFY,SLIDFYLCFL,YLCFLAFLL	Gag,Gag p24	KAFSPEVIPMF
CASSLATEAFF	ORF7b	CMV	AFLLFLVLI,FLAFLLFLV,FYLCFLAFL,FYLCFLAFLL,IDFYLCFLAF,IELSLIDFYL,LIDFYLCFL,LLFLVLIML,MIELSLIDFY,SLIDFYLCFL,YLCFLAFLL	pp65	TPRVTGGGAM
CASSISGTGELFF	ORF7b	M.tuberculosis	AFLLFLVLI,FLAFLLFLV,FYLCFLAFL,FYLCFLAFLL,IDFYLCFLAF,IELSLIDFYL,LIDFYLCFL,LLFLVLIML,MIELSLIDFY,SLIDFYLCFL,YLCFLAFLL	NA	NA
CASSLGGDTYEQYF	ORF7b	M.tuberculosis	AFLLFLVLI,FLAFLLFLV,FYLCFLAFL,FYLCFLAFLL,IDFYLCFLAF,IELSLIDFYL,LIDFYLCFL,LLFLVLIML,MIELSLIDFY,SLIDFYLCFL,YLCFLAFLL	NA	NA
CASSPLSTDTQYF	ORF7b	Influenza	AFLLFLVLI,FLAFLLFLV,FYLCFLAFL,FYLCFLAFLL,IDFYLCFLAF,IELSLIDFYL,LIDFYLCFL,LLFLVLIML,MIELSLIDFY,SLIDFYLCFL,YLCFLAFLL	NP177	LPRRSGAAGA
CASSEANYGYTF	ORF7b	M.tuberculosis	AFLLFLVLI,FLAFLLFLV,FYLCFLAFL,FYLCFLAFLL,IDFYLCFLAF,IELSLIDFYL,LIDFYLCFL,LLFLVLIML,MIELSLIDFY,SLIDFYLCFL,YLCFLAFLL	NA	NA
CASSLNTEAFF	ORF7b	M.tuberculosis	AFLLFLVLI,FLAFLLFLV,FYLCFLAFL,FYLCFLAFLL,IDFYLCFLAF,IELSLIDFYL,LIDFYLCFL,LLFLVLIML,MIELSLIDFY,SLIDFYLCFL,YLCFLAFLL	NA	NA
CASSLKSGELFF	ORF7b	EBV	AFLLFLVLI,FLAFLLFLV,FYLCFLAFL,FYLCFLAFLL,IDFYLCFLAF,IELSLIDFYL,LIDFYLCFL,LLFLVLIML,MIELSLIDFY,SLIDFYLCFL,YLCFLAFLL	EBNA1	HPVGEADYFEY
CASSQGGTEAFF	ORF7b	Influenza	IMLIIFWFSL,MLIIFWFSL	NP177	LPRRSGAAGA
CASSLGGHEQYF	ORF7b	Influenza	IMLIIFWFSL,MLIIFWFSL	NP177	LPRRSGAAGA
CASSLGNTIYF	ORF7b	M.tuberculosis	IMLIIFWFSL,MLIIFWFSL	NA	NA
CASSLVGTGELFF	ORF7b	Influenza	IMLIIFWFSL,MLIIFWFSL	Matrix protein (M1)	GILGFVFTL
CASSLVGTGELFF	ORF7b	CMV	IMLIIFWFSL,MLIIFWFSL	pp65	NLVPMVATV
CASSLGGSSYEQYF	ORF7b	M.tuberculosis	IMLIIFWFSL,MLIIFWFSL	NA	NA
CASRAADTQYF	ORF7b	M.tuberculosis	IMLIIFWFSL,MLIIFWFSL	NA	NA
CASSISYEQYF	ORF7b	HIV	IMLIIFWFSL,MLIIFWFSL	Gag	KAFSPEVIPMF
CASSPGGTEAFF	ORF7b	M.tuberculosis	IMLIIFWFSL,MLIIFWFSL	NA	NA
CASSPGQGNTEAFF	ORF7b	M.tuberculosis	IMLIIFWFSL,MLIIFWFSL	NA	NA
CASSLGPYTDTQYF	ORF7b	CMV	IMLIIFWFSL,MLIIFWFSL	IE-1	CRVLCCYVL
CASSLEGGTQYF	ORF7b	M.tuberculosis	IMLIIFWFSL,MLIIFWFSL	NA	NA
CASSLANTEAFF	ORF7b	M.tuberculosis	IMLIIFWFSL,MLIIFWFSL	NA	NA
CASSRTSGTDTQYF	ORF7b	M.tuberculosis	IMLIIFWFSL,MLIIFWFSL	NA	NA
CASSPGQGETQYF	ORF7b	Influenza	IMLIIFWFSL,MLIIFWFSL	NP177	LPRRSGAAGA
CASSFGAYSNQPQHF	ORF7b	Influenza	IMLIIFWFSL,MLIIFWFSL	NP177	LPRRSGAAGA
CASSLISSDTQYF	ORF7b	Influenza	IMLIIFWFSL,MLIIFWFSL	NP177	LPRRSGAAGA
CASSWGSETQYF	ORF7b	M.tuberculosis	IMLIIFWFSL,MLIIFWFSL	NA	NA
CASSSGGVYEQYF	ORF7b	CMV	IMLIIFWFSL,MLIIFWFSL	pp65	IPSINVHHY
CASSLDRNEQFF	ORF8	HIV	VDDPCPIHFY,VVDDPCPIHFY,YVVDDPCPI	Gag	KRWIILGLNK
CASSYGVGTEAFF	ORF8	Influenza	VDDPCPIHFY,VVDDPCPIHFY,YVVDDPCPI	Matrix protein (M1)	GILGFVFTL
CASSPTSGSTDTQYF	ORF8	M.tuberculosis	VDDPCPIHFY,VVDDPCPIHFY,YVVDDPCPI	NA	NA
CASSLYQETQYF	ORF8	M.tuberculosis	VDDPCPIHFY,VVDDPCPIHFY,YVVDDPCPI	NA	NA
CASSLERGGNEQFF	ORF8	M.tuberculosis	VDDPCPIHFY,VVDDPCPIHFY,YVVDDPCPI	NA	NA
CASSLGGYEQYF	ORF8	EBV	RVGARKSAPL,VGARKSAPL	BMLF-1	GLCTLVAML
CASSLGGYEQYF	ORF8	Influenza	RVGARKSAPL,VGARKSAPL	NP177	LPRRSGAAGA
CASSEYNTEAFF	ORF8	M.tuberculosis	IQYIDIGNY	NA	NA
CASSPGGNQPQHF	ORF8	Influenza	IQYIDIGNY	NP177	LPRRSGAAGA
CASSLRGTGELFF	ORF8	HIV	IQYIDIGNY	Nef	FLKEKGGL
CASSLGGNQPQHF	ORF8	Influenza	IQYIDIGNY	NP177	LPRRSGAAGA
CASSLGGNQPQHF	ORF8	M.tuberculosis	IQYIDIGNY	NA	NA
CASSSQGNQPQHF	ORF8	CMV	IQYIDIGNY	IE-1	CRVLCCYVL
CASSFTDTQYF	ORF8	CMV	GNYTVSCLPF,NYTVSCLPF,YTVSCLPFTI	IE-1	CRVLCCYVL
CASSFTDTQYF	ORF8	M.tuberculosis	GNYTVSCLPF,NYTVSCLPF,YTVSCLPFTI	NA	NA
CASSFAGELFF	ORF8	CMV	GNYTVSCLPF,NYTVSCLPF,YTVSCLPFTI	IE2	NEGVKAAW
CASSQGLAGANEQFF	ORF8	EBV	GNYTVSCLPF,NYTVSCLPF,YTVSCLPFTI	BMLF-1	GLCTLVAML
CASSLTDTQYF	ORF8	CMV	GNYTVSCLPF,NYTVSCLPF,YTVSCLPFTI	pp50	VTEHDTLLY
CASSLTDTQYF	ORF8	Influenza	GNYTVSCLPF,NYTVSCLPF,YTVSCLPFTI	NP177	LPRRSGAAGA
CASSLGTGPYNEQFF	ORF8	Influenza	GNYTVSCLPF,NYTVSCLPF,YTVSCLPFTI	Matrix protein (M1)	GILGFVFTL
CASSLDRGNEQFF	ORF8	M.tuberculosis	GNYTVSCLPF,NYTVSCLPF,YTVSCLPFTI	NA	NA
CASRDRGDTEAFF	ORF8	M.tuberculosis	GNYTVSCLPF,NYTVSCLPF,YTVSCLPFTI	NA	NA
CASSYPDTQYF	ORF8	CMV	DFLEYHDVR,EDFLEYHDVR,LEYHDVRVV,LEYHDVRVVL,YEDFLEYHDVRVVL	IE-1	CRVLCCYVL
CASSLESGELFF	ORF8	CMV	DFLEYHDVR,EDFLEYHDVR,LEYHDVRVV,LEYHDVRVVL,YEDFLEYHDVRVVL	UL29/28	FRCPRRFCF
CASSPSGANVLTF	ORF8	EBV	DFLEYHDVR,EDFLEYHDVR,LEYHDVRVV,LEYHDVRVVL,YEDFLEYHDVRVVL	BZLF1,BMLF-1	RAKFKQLL
CASSPSGANVLTF	ORF8	CMV	DFLEYHDVR,EDFLEYHDVR,LEYHDVRVV,LEYHDVRVVL,YEDFLEYHDVRVVL	pp65	TPRVTGGGAM
CASSPSGANVLTF	ORF8	M.tuberculosis	DFLEYHDVR,EDFLEYHDVR,LEYHDVRVV,LEYHDVRVVL,YEDFLEYHDVRVVL	NA	NA
CASSPGLAGTDTQYF	ORF8	M.tuberculosis	DFLEYHDVR,EDFLEYHDVR,LEYHDVRVV,LEYHDVRVVL,YEDFLEYHDVRVVL	NA	NA
CASSLGDSSYEQYF	ORF8	CMV	DFLEYHDVR,EDFLEYHDVR,LEYHDVRVV,LEYHDVRVVL,YEDFLEYHDVRVVL	pp65	RPHERNGFTVL
CASSPPGGNEQFF	ORF8	Influenza	DFLEYHDVR,EDFLEYHDVR,LEYHDVRVV,LEYHDVRVVL,YEDFLEYHDVRVVL	NP177	LPRRSGAAGA
CASSLGGEETQYF	ORF8	EBV	DFLEYHDVR,EDFLEYHDVR,LEYHDVRVV,LEYHDVRVVL,YEDFLEYHDVRVVL	BMLF-1	GLCTLVAML
CASSLIGGADTQYF	ORF8	Influenza	DFLEYHDVR,EDFLEYHDVR,LEYHDVRVV,LEYHDVRVVL,YEDFLEYHDVRVVL	NP177	LPRRSGAAGA
CASSVAGTSTDTQYF	ORF8	M.tuberculosis	DFLEYHDVR,EDFLEYHDVR,LEYHDVRVV,LEYHDVRVVL,YEDFLEYHDVRVVL	NA	NA
CASSPGGYNEQFF	ORF8	M.tuberculosis	DFLEYHDVR,EDFLEYHDVR,LEYHDVRVV,LEYHDVRVVL,YEDFLEYHDVRVVL	NA	NA
CSVALAGSSYNEQFF	ORF8	M.tuberculosis	DFLEYHDVR,EDFLEYHDVR,LEYHDVRVV,LEYHDVRVVL,YEDFLEYHDVRVVL	NA	NA
CASSLGTSSYEQYF	ORF8	HIV	DFLEYHDVR,EDFLEYHDVR,LEYHDVRVV,LEYHDVRVVL,YEDFLEYHDVRVVL	Gag	KRWIILGLNK,KRWIIMGLNK
CASSLTGGGTEAFF	ORF8	M.tuberculosis	DFLEYHDVR,EDFLEYHDVR,LEYHDVRVV,LEYHDVRVVL,YEDFLEYHDVRVVL	NA	NA
CASSLDSYEQYF	ORF8	HIV	DFLEYHDVR,EDFLEYHDVR,LEYHDVRVV,LEYHDVRVVL,YEDFLEYHDVRVVL	Gag,p24 KK10	KRWIILGLNK
CASSSSGANVLTF	ORF8	M.tuberculosis	DFLEYHDVR,EDFLEYHDVR,LEYHDVRVV,LEYHDVRVVL,YEDFLEYHDVRVVL	NA	NA
CASSLTGTSRQETQYF	ORF8	M.tuberculosis	DFLEYHDVR,EDFLEYHDVR,LEYHDVRVV,LEYHDVRVVL,YEDFLEYHDVRVVL	NA	NA
CASSTGTSTDTQYF	ORF8	M.tuberculosis	DFLEYHDVR,EDFLEYHDVR,LEYHDVRVV,LEYHDVRVVL,YEDFLEYHDVRVVL	NA	NA
CASSPGTGELFF	nucleocapsid phosphoprotein	HIV	FPRGQGVPI,KFPRGQGVPI	Gag	KRWIILGLNK
CASSQGQGGYEQYF	nucleocapsid phosphoprotein	EBV	FPRGQGVPI,KFPRGQGVPI	BMLF-1	GLCTLVAML
CASSPAYEQYF	nucleocapsid phosphoprotein	Influenza	FPRGQGVPI,KFPRGQGVPI	NP177	LPRRSGAAGA
CASSPAYEQYF	nucleocapsid phosphoprotein	CMV	FPRGQGVPI,KFPRGQGVPI	pp65	TPRVTGGGAM
CASSSGFSGNTIYF	nucleocapsid phosphoprotein	CMV	NSSPDDQIGY,NTNSSPDDQIGYY,SSPDDQIGY,SSPDDQIGYY	pp65	RPHERNGFTVL
CASSAGGGSYNEQFF	nucleocapsid phosphoprotein	CMV	YYRRATRRIR	pp65	NLVPMVATV
CASSLGGYEQYF	nucleocapsid phosphoprotein	EBV	RIRGGDGKM,RIRGGDGKMK,GMEVTPSGTWL,MEVTPSGTWL,TPSGTWLTY,VTPSGTWLTY	BMLF-1	GLCTLVAML
CASSLGGYEQYF	nucleocapsid phosphoprotein	Influenza	RIRGGDGKM,RIRGGDGKMK,GMEVTPSGTWL,MEVTPSGTWL,TPSGTWLTY,VTPSGTWLTY	NP177	LPRRSGAAGA
CASSLAGYEQYF	nucleocapsid phosphoprotein	CMV	RIRGGDGKM,RIRGGDGKMK,LSPRWYFYY,SPRWYFYYL	pp65	NLVPMVATV
CASSLSSYNEQFF	nucleocapsid phosphoprotein	Influenza	KMKDLSPRW	Matrix protein (M1)	GILGFVFTL
CASSQDPGYEQYF	nucleocapsid phosphoprotein	Influenza	LSPRWYFYY,SPRWYFYYL	M,Matrix protein (M1)	GILGFVFTL
CASSLAGARETQYF	nucleocapsid phosphoprotein	Influenza	LSPRWYFYY,SPRWYFYYL	NP177	LPRRSGAAGA
CASSLSGGPYNEQFF	nucleocapsid phosphoprotein	M.tuberculosis	LSPRWYFYY,SPRWYFYYL	NA	NA
CASSYSNTGELFF	nucleocapsid phosphoprotein	M.tuberculosis	LSPRWYFYY,SPRWYFYYL	NA	NA
CASSLAGGDGYTF	nucleocapsid phosphoprotein	Influenza	LSPRWYFYY,SPRWYFYYL	NP177	LPRRSGAAGA
CASSLTGPNTEAFF	nucleocapsid phosphoprotein	M.tuberculosis	LSPRWYFYY,SPRWYFYYL	NA	NA
CASSPRLAGQETQYF	nucleocapsid phosphoprotein	M.tuberculosis	LSPRWYFYY,SPRWYFYYL	NA	NA
CASSLAGTYEQYF	nucleocapsid phosphoprotein	Influenza	LSPRWYFYY,SPRWYFYYL	NP177	LPRRSGAAGA
CASSRSYEQYF	nucleocapsid phosphoprotein	M.tuberculosis	LSPRWYFYY,SPRWYFYYL	NA	NA
CASSQGLAGPSYEQYF	nucleocapsid phosphoprotein	Influenza	LSPRWYFYY,SPRWYFYYL	NP177	LPRRSGAAGA
CASSLAGSYEQYF	nucleocapsid phosphoprotein	Influenza	LSPRWYFYY,SPRWYFYYL	NP177	LPRRSGAAGA
CASSPGTGSYEQYF	nucleocapsid phosphoprotein	EBV	LSPRWYFYY,SPRWYFYYL	BZLF1,BZLF-1	RAKFKQLL
CASSPGTGSYEQYF	nucleocapsid phosphoprotein	Influenza	LSPRWYFYY,SPRWYFYYL	NP177	LPRRSGAAGA
CASSLAGATEAFF	nucleocapsid phosphoprotein	M.tuberculosis	LSPRWYFYY,SPRWYFYYL	NA	NA
CASSLGGSYEQYF	nucleocapsid phosphoprotein	Influenza	LSPRWYFYY,SPRWYFYYL,GMEVTPSGTWL,MEVTPSGTWL,TPSGTWLTY,VTPSGTWLTY	NP177	LPRRSGAAGA
CASSLSYEQYF	nucleocapsid phosphoprotein	Influenza	LSPRWYFYY,SPRWYFYYL	NP177	LPRRSGAAGA
CASSLSYEQYF	nucleocapsid phosphoprotein	M.tuberculosis	LSPRWYFYY,SPRWYFYYL	NA	NA
CASSLDLNSPLHF	nucleocapsid phosphoprotein	M.tuberculosis	LSPRWYFYY,SPRWYFYYL	NA	NA
CASSWSSVNTGELFF	nucleocapsid phosphoprotein	M.tuberculosis	LSPRWYFYY,SPRWYFYYL	NA	NA
CASSLEGANYGYTF	nucleocapsid phosphoprotein	Influenza	LSPRWYFYY,SPRWYFYYL	Matrix protein (M1)	GILGFVFTL
CASSLFSNQPQHF	nucleocapsid phosphoprotein	CMV	LSPRWYFYY,SPRWYFYYL	UL29/28	FRCPRRFCF
CASSLGGNEQFF	nucleocapsid phosphoprotein	M.tuberculosis	LSPRWYFYY,SPRWYFYYL,FSKQLQQSM	NA	NA
CASSLAGGETQYF	nucleocapsid phosphoprotein	Influenza	LSPRWYFYY,SPRWYFYYL	NP177	LPRRSGAAGA
CASSSNQPQHF	nucleocapsid phosphoprotein	M.tuberculosis	LSPRWYFYY,SPRWYFYYL	NA	NA
CASSLTGGYEQYF	nucleocapsid phosphoprotein	CMV	LSPRWYFYY,SPRWYFYYL	pp50	VTEHDTLLY
CASSLTGGYEQYF	nucleocapsid phosphoprotein	Influenza	LSPRWYFYY,SPRWYFYYL	NP177	LPRRSGAAGA
CASRGGGTEAFF	nucleocapsid phosphoprotein	Influenza	LSPRWYFYY,SPRWYFYYL	NP177	LPRRSGAAGA
CASSLAGTGELFF	nucleocapsid phosphoprotein	M.tuberculosis	LSPRWYFYY,SPRWYFYYL	NA	NA
CASSLAGGSNQPQHF	nucleocapsid phosphoprotein	Influenza	LSPRWYFYY,SPRWYFYYL	M,Matrix protein (M1)	GILGFVFTL
CASRENTGELFF	nucleocapsid phosphoprotein	Influenza	ALNTPKDHI,ATEGALNTPK	NP177	LPRRSGAAGA
CASSLGNTGELFF	nucleocapsid phosphoprotein	CMV	ALNTPKDHI,ATEGALNTPK,ALALLLLDR,GDAALALLLL,LALLLLDRL,LLLDRLNQL,LLLLDRLNQ,LLLLDRLNQL	UL29/28	FRCPRRFCF
CASSLNSNQPQHF	nucleocapsid phosphoprotein	M.tuberculosis	ALNTPKDHI,ATEGALNTPK	NA	NA
CASSLGPGELFF	nucleocapsid phosphoprotein	M.tuberculosis	ALNTPKDHI,ATEGALNTPK	NA	NA
CASSFRDTDTQYF	nucleocapsid phosphoprotein	M.tuberculosis	ALNTPKDHI,ATEGALNTPK	NA	NA
CASSWSNTEAFF	nucleocapsid phosphoprotein	M.tuberculosis	NPANNAAIV,NPANNAAIVL,RNPANNAAIV	NA	NA
CASSLGDSSYEQYF	nucleocapsid phosphoprotein	CMV	NPANNAAIV,NPANNAAIVL,RNPANNAAIV	pp65	RPHERNGFTVL
CASSYSGNTGELFF	nucleocapsid phosphoprotein	M.tuberculosis	NPANNAAIV,NPANNAAIVL,RNPANNAAIV	NA	NA
CASSFTDTQYF	nucleocapsid phosphoprotein	CMV	SQASSRSSSR	IE-1	CRVLCCYVL
CASSFTDTQYF	nucleocapsid phosphoprotein	M.tuberculosis	SQASSRSSSR	NA	NA
CASSPGTYEQYF	nucleocapsid phosphoprotein	Influenza	ALALLLLDR,GDAALALLLL,LALLLLDRL,LLLDRLNQL,LLLLDRLNQ,LLLLDRLNQL	NP177	LPRRSGAAGA
CASSPGNYGYTF	nucleocapsid phosphoprotein	M.tuberculosis	ALALLLLDR,GDAALALLLL,LALLLLDRL,LLLDRLNQL,LLLLDRLNQ,LLLLDRLNQL,ELIRQGTDY,QELIRQGTDY,QELIRQGTDYKHW	NA	NA
CASSYSGNTEAFF	nucleocapsid phosphoprotein	CMV	ALALLLLDR,GDAALALLLL,LALLLLDRL,LLLDRLNQL,LLLLDRLNQ,LLLLDRLNQL	pp65	TPRVTGGGAM
CSAGGTEAFF	nucleocapsid phosphoprotein	M.tuberculosis	ALALLLLDR,GDAALALLLL,LALLLLDRL,LLLDRLNQL,LLLLDRLNQ,LLLLDRLNQL	NA	NA
CASSLQGTQPQHF	nucleocapsid phosphoprotein	CMV	ALALLLLDR,GDAALALLLL,LALLLLDRL,LLLDRLNQL,LLLLDRLNQ,LLLLDRLNQL	UL29/28	FRCPRRFCF
CASSLVGGSTEAFF	nucleocapsid phosphoprotein	M.tuberculosis	ALALLLLDR,GDAALALLLL,LALLLLDRL,LLLDRLNQL,LLLLDRLNQ,LLLLDRLNQL	NA	NA
CASSWEAGELFF	nucleocapsid phosphoprotein	M.tuberculosis	ALALLLLDR,GDAALALLLL,LALLLLDRL,LLLDRLNQL,LLLLDRLNQ,LLLLDRLNQL	NA	NA
CASSGDSYGYTF	nucleocapsid phosphoprotein	M.tuberculosis	ALALLLLDR,GDAALALLLL,LALLLLDRL,LLLDRLNQL,LLLLDRLNQ,LLLLDRLNQL	NA	NA
CASSLDSYEQYF	nucleocapsid phosphoprotein	HIV	ALALLLLDR,GDAALALLLL,LALLLLDRL,LLLDRLNQL,LLLLDRLNQ,LLLLDRLNQL,GMSRIGMEV,SRIGMEVTPSGTW	Gag,p24 KK10	KRWIILGLNK
CASSSGQPNTEAFF	nucleocapsid phosphoprotein	CMV	ALALLLLDR,GDAALALLLL,LALLLLDRL,LLLDRLNQL,LLLLDRLNQ,LLLLDRLNQL	IE-1	CRVLCCYVL
CASSLDGNTGELFF	nucleocapsid phosphoprotein	M.tuberculosis	ALALLLLDR,GDAALALLLL,LALLLLDRL,LLLDRLNQL,LLLLDRLNQ,LLLLDRLNQL	NA	NA
CASSLLAGETQYF	nucleocapsid phosphoprotein	CMV	KAYNVTQAF	pp65	RPHERNGFTVL
CASSLGYEQYF	nucleocapsid phosphoprotein	Influenza	KAYNVTQAF	NP177	LPRRSGAAGA
CASSLGYEQYF	nucleocapsid phosphoprotein	M.tuberculosis	KAYNVTQAF	NA	NA
CASTLAGGTDTQYF	nucleocapsid phosphoprotein	CMV	KAYNVTQAF	pp65	NLVPMVATV
CASSPGTPNTEAFF	nucleocapsid phosphoprotein	CMV	KAYNVTQAF	IE-1	CRVLCCYVL
CASSLTGELFF	nucleocapsid phosphoprotein	M.tuberculosis	KAYNVTQAF,APSASAFFGM,AQFAPSASA,ASAFFGMSR,SASAFFGMSR	NA	NA
CASSFGGNTEAFF	nucleocapsid phosphoprotein	CMV	KAYNVTQAF	pp65	RPHERNGFTVL
CASSLGGDTQYF	nucleocapsid phosphoprotein	M.tuberculosis	KAYNVTQAF	NA	NA
CASSLGGNQPQHF	nucleocapsid phosphoprotein	Influenza	KAYNVTQAF	NP177	LPRRSGAAGA
CASSLGGNQPQHF	nucleocapsid phosphoprotein	M.tuberculosis	KAYNVTQAF	NA	NA
CASSQDRGGSYEQYF	nucleocapsid phosphoprotein	M.tuberculosis	KAYNVTQAF	NA	NA
CASSPGSTDTQYF	nucleocapsid phosphoprotein	CMV	GMEVTPSGTWL,MEVTPSGTWL,TPSGTWLTY,VTPSGTWLTY	pp50	VTEHDTLLY
CASSPGSTDTQYF	nucleocapsid phosphoprotein	Influenza	GMEVTPSGTWL,MEVTPSGTWL,TPSGTWLTY,VTPSGTWLTY	NP177	LPRRSGAAGA
CASSLGTGRGQPQHF	nucleocapsid phosphoprotein	M.tuberculosis	GMEVTPSGTWL,MEVTPSGTWL,TPSGTWLTY,VTPSGTWLTY	NA	NA
CASSFPDTQYF	nucleocapsid phosphoprotein	CMV	GMEVTPSGTWL,MEVTPSGTWL,TPSGTWLTY,VTPSGTWLTY	IE-1	CRVLCCYVL
CASSLAGGTDTQYF	nucleocapsid phosphoprotein	M.tuberculosis	GMEVTPSGTWL,MEVTPSGTWL,TPSGTWLTY,VTPSGTWLTY	NA	NA
CASSLANNSPLHF	nucleocapsid phosphoprotein	M.tuberculosis	GMEVTPSGTWL,MEVTPSGTWL,TPSGTWLTY,VTPSGTWLTY	NA	NA
CASSLGGTDTQYF	nucleocapsid phosphoprotein	M.tuberculosis	GMEVTPSGTWL,MEVTPSGTWL,TPSGTWLTY,VTPSGTWLTY	NA	NA
CASSLGYTEAFF	nucleocapsid phosphoprotein	HIV	GMEVTPSGTWL,MEVTPSGTWL,TPSGTWLTY,VTPSGTWLTY	Gag	TPQDLNTML
CASSRTSGNTDTQYF	nucleocapsid phosphoprotein	M.tuberculosis	GMEVTPSGTWL,MEVTPSGTWL,TPSGTWLTY,VTPSGTWLTY	NA	NA
CASSLGLYNEQFF	nucleocapsid phosphoprotein	M.tuberculosis	GMEVTPSGTWL,MEVTPSGTWL,TPSGTWLTY,VTPSGTWLTY	NA	NA
CASSYGDTQYF	nucleocapsid phosphoprotein	Influenza	GMEVTPSGTWL,MEVTPSGTWL,TPSGTWLTY,VTPSGTWLTY	NP177	LPRRSGAAGA
CASSLGVGTEAFF	nucleocapsid phosphoprotein	Influenza	GMEVTPSGTWL,MEVTPSGTWL,TPSGTWLTY,VTPSGTWLTY	Matrix protein (M1)	GILGFVFTL
CASSGTSGGNEQFF	nucleocapsid phosphoprotein	M.tuberculosis	GMEVTPSGTWL,MEVTPSGTWL,TPSGTWLTY,VTPSGTWLTY	NA	NA
CASSMGQGTYEQYF	nucleocapsid phosphoprotein	Influenza	GMEVTPSGTWL,MEVTPSGTWL,TPSGTWLTY,VTPSGTWLTY	Matrix protein (M1)	GILGFVFTL
CASSQAGAEAFF	nucleocapsid phosphoprotein	M.tuberculosis	GMEVTPSGTWL,MEVTPSGTWL,TPSGTWLTY,VTPSGTWLTY	NA	NA
CASSRSRGTEAFF	nucleocapsid phosphoprotein	M.tuberculosis	AYKTFPPTEPK,KTFPPTEPK	NA	NA
CASSFGGTQYF	nucleocapsid phosphoprotein	Influenza	AYKTFPPTEPK,KTFPPTEPK	Matrix protein (M1)	GILGFVFTL
CASSVAGTGDYEQYF	nucleocapsid phosphoprotein	Influenza	AYKTFPPTEPK,KTFPPTEPK	HA	PKYVKQNTLKLAT
CASSRGGQPQHF	nucleocapsid phosphoprotein	M.tuberculosis	AYKTFPPTEPK,KTFPPTEPK	NA	NA
CASSPGGYNEQFF	nucleocapsid phosphoprotein	M.tuberculosis	AYKTFPPTEPK,KTFPPTEPK	NA	NA
CASSLAGGYTF	nucleocapsid phosphoprotein	HIV	AYKTFPPTEPK,KTFPPTEPK	Gag p24	KAFSPEVIPMF
CASSRASGELFF	nucleocapsid phosphoprotein	M.tuberculosis	AYKTFPPTEPK,KTFPPTEPK	NA	NA
CASSDQGPDTQYF	nucleocapsid phosphoprotein	CMV	AYKTFPPTEPK,KTFPPTEPK	pp65	RPHERNGFTVL
CASSLGGQSSYEQYF	nucleocapsid phosphoprotein	CMV	FSKQLQQSM	IE-1	CRVLCCYVL
CASSLNSNQPQHF	ORF10	M.tuberculosis	AFPFTIYSL,GYINVFAFPF,INVFAFPFTI,MGYINVFAF,NVFAFPFTI,NVFAFPFTIY,YINVFAFPF	NA	NA
CASSFSYEQYF	ORF10	M.tuberculosis	AFPFTIYSL,GYINVFAFPF,INVFAFPFTI,MGYINVFAF,NVFAFPFTI,NVFAFPFTIY,YINVFAFPF	NA	NA
CASSLSYEQYF	ORF10	Influenza	AFPFTIYSL,GYINVFAFPF,INVFAFPFTI,MGYINVFAF,NVFAFPFTI,NVFAFPFTIY,YINVFAFPF	NP177	LPRRSGAAGA
CASSLSYEQYF	ORF10	M.tuberculosis	AFPFTIYSL,GYINVFAFPF,INVFAFPFTI,MGYINVFAF,NVFAFPFTI,NVFAFPFTIY,YINVFAFPF	NA	NA
CASSLGTEAFF	ORF10	Influenza	AFPFTIYSL,GYINVFAFPF,INVFAFPFTI,MGYINVFAF,NVFAFPFTI,NVFAFPFTIY,YINVFAFPF	NP177	LPRRSGAAGA
CASSLGNEQFF	ORF10	CMV	AFPFTIYSL,GYINVFAFPF,INVFAFPFTI,MGYINVFAF,NVFAFPFTI,NVFAFPFTIY,YINVFAFPF	pp65	NLVPMVATV
CASSFSGGEQYF	ORF10	M.tuberculosis	AFPFTIYSL,GYINVFAFPF,INVFAFPFTI,MGYINVFAF,NVFAFPFTI,NVFAFPFTIY,YINVFAFPF	NA	NA
CASSPRLAGQETQYF	ORF10	M.tuberculosis	AFPFTIYSL,GYINVFAFPF,INVFAFPFTI,MGYINVFAF,NVFAFPFTI,NVFAFPFTIY,YINVFAFPF	NA	NA
CASSLVGQGSYEQYF	ORF10	EBV	AFPFTIYSL,GYINVFAFPF,INVFAFPFTI,MGYINVFAF,NVFAFPFTI,NVFAFPFTIY,YINVFAFPF	BMLF-1	GLCTLVAML
CASSLAGSQETQYF	ORF10	M.tuberculosis	AFPFTIYSL,GYINVFAFPF,INVFAFPFTI,MGYINVFAF,NVFAFPFTI,NVFAFPFTIY,YINVFAFPF	NA	NA
CASSSGTVSYEQYF	ORF10	Influenza	AFPFTIYSL,GYINVFAFPF,INVFAFPFTI,MGYINVFAF,NVFAFPFTI,NVFAFPFTIY,YINVFAFPF	NP177	LPRRSGAAGA
CASSLGVNTEAFF	ORF10	Influenza	AFPFTIYSL,GYINVFAFPF,INVFAFPFTI,MGYINVFAF,NVFAFPFTI,NVFAFPFTIY,YINVFAFPF	NP	DATYQRTRALVR
CASSSTGETQYF	ORF10	CMV	AFPFTIYSL,GYINVFAFPF,INVFAFPFTI,MGYINVFAF,NVFAFPFTI,NVFAFPFTIY,YINVFAFPF	pp65	RPHERNGFTVL
CSVVRDTEAFF	ORF10	M.tuberculosis	AFPFTIYSL,GYINVFAFPF,INVFAFPFTI,MGYINVFAF,NVFAFPFTI,NVFAFPFTIY,YINVFAFPF	NA	NA
CASSLTSEQFF	ORF10	CMV	AFPFTIYSL,GYINVFAFPF,INVFAFPFTI,MGYINVFAF,NVFAFPFTI,NVFAFPFTIY,YINVFAFPF	pp65	NLVPMVATV
CASSFAGELFF	ORF10	CMV	AFPFTIYSL,GYINVFAFPF,INVFAFPFTI,MGYINVFAF,NVFAFPFTI,NVFAFPFTIY,YINVFAFPF	IE2	NEGVKAAW
CASSFGGTQYF	ORF10	Influenza	AFPFTIYSL,GYINVFAFPF,INVFAFPFTI,MGYINVFAF,NVFAFPFTI,NVFAFPFTIY,YINVFAFPF	Matrix protein (M1)	GILGFVFTL
CASSWGLYNEQFF	ORF10	M.tuberculosis	AFPFTIYSL,GYINVFAFPF,INVFAFPFTI,MGYINVFAF,NVFAFPFTI,NVFAFPFTIY,YINVFAFPF	NA	NA
CASSSTGELFF	ORF10	CMV	AFPFTIYSL,GYINVFAFPF,INVFAFPFTI,MGYINVFAF,NVFAFPFTI,NVFAFPFTIY,YINVFAFPF	pp65	RPHERNGFTVL
CASSSTGAGTDTQYF	ORF10	EBV	AFPFTIYSL,GYINVFAFPF,INVFAFPFTI,MGYINVFAF,NVFAFPFTI,NVFAFPFTIY,YINVFAFPF	BMLF-1	GLCTLVAML
CASSLGYEQYF	ORF10	Influenza	AFPFTIYSL,GYINVFAFPF,INVFAFPFTI,MGYINVFAF,NVFAFPFTI,NVFAFPFTIY,YINVFAFPF	NP177	LPRRSGAAGA
CASSLGYEQYF	ORF10	M.tuberculosis	AFPFTIYSL,GYINVFAFPF,INVFAFPFTI,MGYINVFAF,NVFAFPFTI,NVFAFPFTIY,YINVFAFPF	NA	NA
CASSYTGELFF	ORF10	Influenza	AFPFTIYSL,GYINVFAFPF,INVFAFPFTI,MGYINVFAF,NVFAFPFTI,NVFAFPFTIY,YINVFAFPF	NP177	LPRRSGAAGA
CASSASGEQFF	ORF10	M.tuberculosis	AFPFTIYSL,GYINVFAFPF,INVFAFPFTI,MGYINVFAF,NVFAFPFTI,NVFAFPFTIY,YINVFAFPF	NA	NA
CASSFKDTQYF	ORF10	M.tuberculosis	AFPFTIYSL,GYINVFAFPF,INVFAFPFTI,MGYINVFAF,NVFAFPFTI,NVFAFPFTIY,YINVFAFPF	NA	NA
CASSVSGNTIYF	ORF10	M.tuberculosis	AFPFTIYSL,GYINVFAFPF,INVFAFPFTI,MGYINVFAF,NVFAFPFTI,NVFAFPFTIY,YINVFAFPF	NA	NA
CASSLTDTQYF	ORF10	CMV	AFPFTIYSL,GYINVFAFPF,INVFAFPFTI,MGYINVFAF,NVFAFPFTI,NVFAFPFTIY,YINVFAFPF	pp50	VTEHDTLLY
CASSLTDTQYF	ORF10	Influenza	AFPFTIYSL,GYINVFAFPF,INVFAFPFTI,MGYINVFAF,NVFAFPFTI,NVFAFPFTIY,YINVFAFPF	NP177	LPRRSGAAGA
CASSSGGTEAFF	ORF10	CMV	AFPFTIYSL,GYINVFAFPF,INVFAFPFTI,MGYINVFAF,NVFAFPFTI,NVFAFPFTIY,YINVFAFPF	pp65	NLVPMVATV
CASSPQGETQYF	ORF10	M.tuberculosis	AFPFTIYSL,GYINVFAFPF,INVFAFPFTI,MGYINVFAF,NVFAFPFTI,NVFAFPFTIY,YINVFAFPF	NA	NA
CASSLEGETQYF	ORF10	Influenza	AFPFTIYSL,GYINVFAFPF,INVFAFPFTI,MGYINVFAF,NVFAFPFTI,NVFAFPFTIY,YINVFAFPF	Matrix protein (M1)	GILGFVFTL
CASSLEGETQYF	ORF10	CMV	AFPFTIYSL,GYINVFAFPF,INVFAFPFTI,MGYINVFAF,NVFAFPFTI,NVFAFPFTIY,YINVFAFPF	pp65	NLVPMVATV
CASSLGYNEQFF	ORF10	M.tuberculosis	AFPFTIYSL,GYINVFAFPF,INVFAFPFTI,MGYINVFAF,NVFAFPFTI,NVFAFPFTIY,YINVFAFPF	NA	NA
CASSLGETQYF	ORF10	Influenza	AFPFTIYSL,GYINVFAFPF,INVFAFPFTI,MGYINVFAF,NVFAFPFTI,NVFAFPFTIY,YINVFAFPF	NP177	LPRRSGAAGA
CASSLGETQYF	ORF10	M.tuberculosis	AFPFTIYSL,GYINVFAFPF,INVFAFPFTI,MGYINVFAF,NVFAFPFTI,NVFAFPFTIY,YINVFAFPF	NA	NA
CASSYGGTEAFF	ORF10	HIV	AFPFTIYSL,GYINVFAFPF,INVFAFPFTI,MGYINVFAF,NVFAFPFTI,NVFAFPFTIY,YINVFAFPF	Gag	EIYKRWII
CASSTGLYGYTF	ORF10	Influenza	AFPFTIYSL,GYINVFAFPF,INVFAFPFTI,MGYINVFAF,NVFAFPFTI,NVFAFPFTIY,YINVFAFPF	M,Matrix protein (M1)	GILGFVFTL
CASSLDSYNEQFF	ORF10	Influenza	AFPFTIYSL,GYINVFAFPF,INVFAFPFTI,MGYINVFAF,NVFAFPFTI,NVFAFPFTIY,YINVFAFPF	NP177	LPRRSGAAGA
CASSPGGYGYTF	ORF10	M.tuberculosis	AFPFTIYSL,GYINVFAFPF,INVFAFPFTI,MGYINVFAF,NVFAFPFTI,NVFAFPFTIY,YINVFAFPF	NA	NA
CASSQGAYGYTF	ORF10	Influenza	AFPFTIYSL,GYINVFAFPF,INVFAFPFTI,MGYINVFAF,NVFAFPFTI,NVFAFPFTIY,YINVFAFPF	M,Matrix protein (M1)	GILGFVFTL
CASSFTDTQYF	ORF10	CMV	AFPFTIYSL,GYINVFAFPF,INVFAFPFTI,MGYINVFAF,NVFAFPFTI,NVFAFPFTIY,YINVFAFPF	IE-1	CRVLCCYVL
CASSFTDTQYF	ORF10	M.tuberculosis	AFPFTIYSL,GYINVFAFPF,INVFAFPFTI,MGYINVFAF,NVFAFPFTI,NVFAFPFTIY,YINVFAFPF	NA	NA
CASSLGTGELFF	ORF10	CMV	AFPFTIYSL,GYINVFAFPF,INVFAFPFTI,MGYINVFAF,NVFAFPFTI,NVFAFPFTIY,YINVFAFPF	pp65	NLVPMVATV
CASSSGTSGYEQYF	ORF10	CMV	AFPFTIYSL,GYINVFAFPF,INVFAFPFTI,MGYINVFAF,NVFAFPFTI,NVFAFPFTIY,YINVFAFPF	IE1	QIKVRVKMV
CASSSAYYGYTF	ORF10	CMV	AFPFTIYSL,GYINVFAFPF,INVFAFPFTI,MGYINVFAF,NVFAFPFTI,NVFAFPFTIY,YINVFAFPF	pp65,CMV-NV9	NLVPMVATV
CASSLAYEQFF	ORF10	Influenza	AFPFTIYSL,GYINVFAFPF,INVFAFPFTI,MGYINVFAF,NVFAFPFTI,NVFAFPFTIY,YINVFAFPF	Matrix protein (M1)	GILGFVFTL
CASSRGGNEQFF	ORF10	M.tuberculosis	AFPFTIYSL,GYINVFAFPF,INVFAFPFTI,MGYINVFAF,NVFAFPFTI,NVFAFPFTIY,YINVFAFPF	NA	NA
CASSLSGAGTDTQYF	ORF10	M.tuberculosis	AFPFTIYSL,GYINVFAFPF,INVFAFPFTI,MGYINVFAF,NVFAFPFTI,NVFAFPFTIY,YINVFAFPF	NA	NA
CASSIGSYGYTF	ORF10	Influenza	AFPFTIYSL,GYINVFAFPF,INVFAFPFTI,MGYINVFAF,NVFAFPFTI,NVFAFPFTIY,YINVFAFPF	M,M1,Matrix protein (M1)	GILGFVFTL
CASSFQGYTEAFF	ORF10	CMV	AFPFTIYSL,GYINVFAFPF,INVFAFPFTI,MGYINVFAF,NVFAFPFTI,NVFAFPFTIY,YINVFAFPF	pp65	NLVPMVATV
CASSLLAGGTDTQYF	ORF10	HIV	AFPFTIYSL,GYINVFAFPF,INVFAFPFTI,MGYINVFAF,NVFAFPFTI,NVFAFPFTIY,YINVFAFPF	Gag p24	KRWIILGLNK
CASSLLAGGTDTQYF	ORF10	Influenza	AFPFTIYSL,GYINVFAFPF,INVFAFPFTI,MGYINVFAF,NVFAFPFTI,NVFAFPFTIY,YINVFAFPF	NP177	LPRRSGAAGA
CASSFGGTEAFF	ORF10	Influenza	AFPFTIYSL,GYINVFAFPF,INVFAFPFTI,MGYINVFAF,NVFAFPFTI,NVFAFPFTIY,YINVFAFPF	NP177	LPRRSGAAGA
CASSYGYEQYF	ORF10	M.tuberculosis	AFPFTIYSL,GYINVFAFPF,INVFAFPFTI,MGYINVFAF,NVFAFPFTI,NVFAFPFTIY,YINVFAFPF	NA	NA
CASSRTGGQPQHF	ORF10	M.tuberculosis	AFPFTIYSL,GYINVFAFPF,INVFAFPFTI,MGYINVFAF,NVFAFPFTI,NVFAFPFTIY,YINVFAFPF	NA	NA
CASSLTGGYGYTF	ORF10	M.tuberculosis	AFPFTIYSL,GYINVFAFPF,INVFAFPFTI,MGYINVFAF,NVFAFPFTI,NVFAFPFTIY,YINVFAFPF	NA	NA
CASSLGQGEAFF	ORF10	EBV	AFPFTIYSL,GYINVFAFPF,INVFAFPFTI,MGYINVFAF,NVFAFPFTI,NVFAFPFTIY,YINVFAFPF	BMLF-1	GLCTLVAML
CASGLAGPNEQFF	ORF10	CMV	AFPFTIYSL,GYINVFAFPF,INVFAFPFTI,MGYINVFAF,NVFAFPFTI,NVFAFPFTIY,YINVFAFPF	IE-1	CRVLCCYVL
CASSFQGFTEAFF	ORF10	CMV	AFPFTIYSL,GYINVFAFPF,INVFAFPFTI,MGYINVFAF,NVFAFPFTI,NVFAFPFTIY,YINVFAFPF	pp65	NLVPMVATV
CASSLGGEQFF	ORF10	CMV	AFPFTIYSL,GYINVFAFPF,INVFAFPFTI,MGYINVFAF,NVFAFPFTI,NVFAFPFTIY,YINVFAFPF	pp50	VTEHDTLLY
CASSLGGEQFF	ORF10	Influenza	AFPFTIYSL,GYINVFAFPF,INVFAFPFTI,MGYINVFAF,NVFAFPFTI,NVFAFPFTIY,YINVFAFPF	NP177	LPRRSGAAGA
CASSEAGETQYF	ORF10	M.tuberculosis	AFPFTIYSL,GYINVFAFPF,INVFAFPFTI,MGYINVFAF,NVFAFPFTI,NVFAFPFTIY,YINVFAFPF	NA	NA
CASSLAGGSYNEQFF	ORF10	M.tuberculosis	AFPFTIYSL,GYINVFAFPF,INVFAFPFTI,MGYINVFAF,NVFAFPFTI,NVFAFPFTIY,YINVFAFPF	NA	NA
CASSSSGGSTDTQYF	ORF10	M.tuberculosis	AFPFTIYSL,GYINVFAFPF,INVFAFPFTI,MGYINVFAF,NVFAFPFTI,NVFAFPFTIY,YINVFAFPF	NA	NA
CASSLGAYEQYF	ORF10	EBV	AFPFTIYSL,GYINVFAFPF,INVFAFPFTI,MGYINVFAF,NVFAFPFTI,NVFAFPFTIY,YINVFAFPF	BMLF-1	GLCTLVAML
CASSTGAYGYTF	ORF10	Influenza	AFPFTIYSL,GYINVFAFPF,INVFAFPFTI,MGYINVFAF,NVFAFPFTI,NVFAFPFTIY,YINVFAFPF	Matrix protein (M1)	GILGFVFTL
CASSVTETQYF	ORF10	M.tuberculosis	AFPFTIYSL,GYINVFAFPF,INVFAFPFTI,MGYINVFAF,NVFAFPFTI,NVFAFPFTIY,YINVFAFPF	NA	NA
CASSLADTQYF	ORF10	M.tuberculosis	AFPFTIYSL,GYINVFAFPF,INVFAFPFTI,MGYINVFAF,NVFAFPFTI,NVFAFPFTIY,YINVFAFPF	NA	NA
CASSYKETQYF	ORF10	M.tuberculosis	AFPFTIYSL,GYINVFAFPF,INVFAFPFTI,MGYINVFAF,NVFAFPFTI,NVFAFPFTIY,YINVFAFPF	NA	NA
CASSPSNTGELFF	ORF10	M.tuberculosis	AFPFTIYSL,GYINVFAFPF,INVFAFPFTI,MGYINVFAF,NVFAFPFTI,NVFAFPFTIY,YINVFAFPF	NA	NA
CASSPGSYNEQFF	ORF10	M.tuberculosis	AFPFTIYSL,GYINVFAFPF,INVFAFPFTI,MGYINVFAF,NVFAFPFTI,NVFAFPFTIY,YINVFAFPF	NA	NA
CASSSSYEQYF	ORF10	Influenza	AFPFTIYSL,GYINVFAFPF,INVFAFPFTI,MGYINVFAF,NVFAFPFTI,NVFAFPFTIY,YINVFAFPF	NP177	LPRRSGAAGA
CASSPGGETQYF	ORF10	M.tuberculosis	AFPFTIYSL,GYINVFAFPF,INVFAFPFTI,MGYINVFAF,NVFAFPFTI,NVFAFPFTIY,YINVFAFPF	NA	NA
CASSLSPNEQFF	ORF10	Influenza	AFPFTIYSL,GYINVFAFPF,INVFAFPFTI,MGYINVFAF,NVFAFPFTI,NVFAFPFTIY,YINVFAFPF	NP177	LPRRSGAAGA
CASSYPGELFF	ORF10	CMV	AFPFTIYSL,GYINVFAFPF,INVFAFPFTI,MGYINVFAF,NVFAFPFTI,NVFAFPFTIY,YINVFAFPF	IE-1	CRVLCCYVL
CASSLVGYGYTF	ORF10	M.tuberculosis	AFPFTIYSL,GYINVFAFPF,INVFAFPFTI,MGYINVFAF,NVFAFPFTI,NVFAFPFTIY,YINVFAFPF	NA	NA
CASSPRTSGTYEQYF	ORF10	HIV	AFPFTIYSL,GYINVFAFPF,INVFAFPFTI,MGYINVFAF,NVFAFPFTI,NVFAFPFTIY,YINVFAFPF	Gag,Gag polyprotein RQ13	FRDYVDRFYKTLRAEQASQE,RFYKTLRAEQASQ
CASSFGDTQYF	ORF10	CMV	AFPFTIYSL,GYINVFAFPF,INVFAFPFTI,MGYINVFAF,NVFAFPFTI,NVFAFPFTIY,YINVFAFPF	IE-1	CRVLCCYVL
CASSFTEAFF	ORF10	M.tuberculosis	AFPFTIYSL,GYINVFAFPF,INVFAFPFTI,MGYINVFAF,NVFAFPFTI,NVFAFPFTIY,YINVFAFPF	NA	NA
CASSLLGEQFF	ORF10	M.tuberculosis	AFPFTIYSL,GYINVFAFPF,INVFAFPFTI,MGYINVFAF,NVFAFPFTI,NVFAFPFTIY,YINVFAFPF	NA	NA
CASSLAGGYTF	ORF10	HIV	AFPFTIYSL,GYINVFAFPF,INVFAFPFTI,MGYINVFAF,NVFAFPFTI,NVFAFPFTIY,YINVFAFPF	Gag p24	KAFSPEVIPMF
CASSLTYEQYF	ORF10	M.tuberculosis	AFPFTIYSL,GYINVFAFPF,INVFAFPFTI,MGYINVFAF,NVFAFPFTI,NVFAFPFTIY,YINVFAFPF	NA	NA
CASSLAGTYEQYF	ORF10	Influenza	AFPFTIYSL,GYINVFAFPF,INVFAFPFTI,MGYINVFAF,NVFAFPFTI,NVFAFPFTIY,YINVFAFPF	NP177	LPRRSGAAGA
CASSLRDGTEAFF	ORF10	M.tuberculosis	AFPFTIYSL,GYINVFAFPF,INVFAFPFTI,MGYINVFAF,NVFAFPFTI,NVFAFPFTIY,YINVFAFPF	NA	NA
CASSLTGELFF	ORF10	M.tuberculosis	AFPFTIYSL,GYINVFAFPF,INVFAFPFTI,MGYINVFAF,NVFAFPFTI,NVFAFPFTIY,YINVFAFPF	NA	NA
CASSLSGPYNEQFF	ORF10	Influenza	AFPFTIYSL,GYINVFAFPF,INVFAFPFTI,MGYINVFAF,NVFAFPFTI,NVFAFPFTIY,YINVFAFPF	NP177	LPRRSGAAGA
CASSRQETQYF	ORF10	M.tuberculosis	AFPFTIYSL,GYINVFAFPF,INVFAFPFTI,MGYINVFAF,NVFAFPFTI,NVFAFPFTIY,YINVFAFPF	NA	NA
CASSISYEQYF	ORF10	HIV	AFPFTIYSL,GYINVFAFPF,INVFAFPFTI,MGYINVFAF,NVFAFPFTI,NVFAFPFTIY,YINVFAFPF	Gag	KAFSPEVIPMF
CASSPGYEQYF	ORF10	EBV	AFPFTIYSL,GYINVFAFPF,INVFAFPFTI,MGYINVFAF,NVFAFPFTI,NVFAFPFTIY,YINVFAFPF	BMLF-1	GLCTLVAML
CASSLPGELFF	ORF10	HIV	AFPFTIYSL,GYINVFAFPF,INVFAFPFTI,MGYINVFAF,NVFAFPFTI,NVFAFPFTIY,YINVFAFPF	Gag	TPQDLNTML
CASSYNEQFF	ORF10	CMV	AFPFTIYSL,GYINVFAFPF,INVFAFPFTI,MGYINVFAF,NVFAFPFTI,NVFAFPFTIY,YINVFAFPF	pp65	NLVPMVATV
CASSQGGWETQYF	ORF10	M.tuberculosis	AFPFTIYSL,GYINVFAFPF,INVFAFPFTI,MGYINVFAF,NVFAFPFTI,NVFAFPFTIY,YINVFAFPF	NA	NA
CASSLVGNEQFF	ORF10	Influenza	AFPFTIYSL,GYINVFAFPF,INVFAFPFTI,MGYINVFAF,NVFAFPFTI,NVFAFPFTIY,YINVFAFPF	NP177	LPRRSGAAGA
CASSPGGDTQYF	ORF10	M.tuberculosis	AFPFTIYSL,GYINVFAFPF,INVFAFPFTI,MGYINVFAF,NVFAFPFTI,NVFAFPFTIY,YINVFAFPF	NA	NA
CSANYGYTF	ORF10	M.tuberculosis	AFPFTIYSL,GYINVFAFPF,INVFAFPFTI,MGYINVFAF,NVFAFPFTI,NVFAFPFTIY,YINVFAFPF	NA	NA
CSAEQGNTEAFF	ORF10	Influenza	AFPFTIYSL,GYINVFAFPF,INVFAFPFTI,MGYINVFAF,NVFAFPFTI,NVFAFPFTIY,YINVFAFPF	NP	DATYQRTRALVR
CASSLGYGYTF	ORF10	HIV	AFPFTIYSL,GYINVFAFPF,INVFAFPFTI,MGYINVFAF,NVFAFPFTI,NVFAFPFTIY,YINVFAFPF	Gag,Gag polyprotein	QASQEVKNW
CASSSTGYEQYF	ORF10	EBV	AFPFTIYSL,GYINVFAFPF,INVFAFPFTI,MGYINVFAF,NVFAFPFTI,NVFAFPFTIY,YINVFAFPF	BMLF-1	GLCTLVAML
CASSSGSYGYTF	ORF10	Influenza	AFPFTIYSL,GYINVFAFPF,INVFAFPFTI,MGYINVFAF,NVFAFPFTI,NVFAFPFTIY,YINVFAFPF	Matrix protein (M1)	GILGFVFTL
CASSLNYGYTF	ORF10	M.tuberculosis	AFPFTIYSL,GYINVFAFPF,INVFAFPFTI,MGYINVFAF,NVFAFPFTI,NVFAFPFTIY,YINVFAFPF	NA	NA
CASSFGSSYEQYF	ORF10	M.tuberculosis	AQVDVVNFNL,NYIAQVDVV	NA	NA
CASRTDSYEQYF	ORF10	M.tuberculosis	AQVDVVNFNL,NYIAQVDVV	NA	NA
CASSLGNTIYF	ORF10	M.tuberculosis	AQVDVVNFNL,NYIAQVDVV	NA	NA
CASSLGGYEQYF	ORF10	EBV	AQVDVVNFNL,NYIAQVDVV	BMLF-1	GLCTLVAML
CASSLGGYEQYF	ORF10	Influenza	AQVDVVNFNL,NYIAQVDVV	NP177	LPRRSGAAGA
CASSFRTVSSYEQYF	ORF1ab	CMV	ADAGFIKQY,AELEGIQY,LADAGFIKQY,TLADAGFIK	pp65	TPRVTGGGAM
CASSFRTVSSYEQYF	surface glycoprotein	CMV	ADAGFIKQY,AELEGIQY,LADAGFIKQY,TLADAGFIK	pp65	TPRVTGGGAM
CASSLGRGYEQYF	ORF3a	M.tuberculosis	AEIPKEEVKPF,ASKIITLKK,SASKIITLK	NA	NA
CASSLGGSSYEQYF	ORF1ab	M.tuberculosis	AEIPKEEVKPF,ASKIITLKK,SASKIITLK	NA	NA
CASSLGGSSYEQYF	ORF3a	M.tuberculosis	AEIPKEEVKPF,ASKIITLKK,SASKIITLK	NA	NA
CASSPAYEQYF	envelope	Influenza	APAHISTI,LIVNSVLLFL,LLFLAFVVFL,SVLLFLAFV	NP177	LPRRSGAAGA
CASSPAYEQYF	envelope	CMV	APAHISTI,LIVNSVLLFL,LLFLAFVVFL,SVLLFLAFV	pp65	TPRVTGGGAM
CASSLGNTGELFF	envelope	CMV	APAHISTI,LIVNSVLLFL,LLFLAFVVFL,SVLLFLAFV	UL29/28	FRCPRRFCF
CASSLTTGGNQPQHF	envelope	M.tuberculosis	APAHISTI,LIVNSVLLFL,LLFLAFVVFL,SVLLFLAFV	NA	NA
CASSLTTGGNQPQHF	ORF1ab	M.tuberculosis	APAHISTI,LIVNSVLLFL,LLFLAFVVFL,SVLLFLAFV	NA	NA
CASSPGTDTQYF	envelope	CMV	APAHISTI,LIVNSVLLFL,LLFLAFVVFL,SVLLFLAFV	pp50	VTEHDTLLY
CASSPGTDTQYF	envelope	EBV	APAHISTI,LIVNSVLLFL,LLFLAFVVFL,SVLLFLAFV	BMLF-1	GLCTLVAML
CASSPGTDTQYF	envelope	Influenza	APAHISTI,LIVNSVLLFL,LLFLAFVVFL,SVLLFLAFV	NP177	LPRRSGAAGA
CASSQSGNTEAFF	envelope	EBV	APAHISTI,LIVNSVLLFL,LLFLAFVVFL,SVLLFLAFV	BMLF-1	GLCTLVAML
CASSQSGNTEAFF	ORF1ab	EBV	APAHISTI,LIVNSVLLFL,LLFLAFVVFL,SVLLFLAFV	BMLF-1	GLCTLVAML
CASSLSGNEQYF	envelope	EBV	APAHISTI,LIVNSVLLFL,LLFLAFVVFL,SVLLFLAFV	BMLF-1	GLCTLVAML
CASSLSGNEQYF	envelope	Influenza	APAHISTI,LIVNSVLLFL,LLFLAFVVFL,SVLLFLAFV	NP177	LPRRSGAAGA
CASSLSGNEQYF	ORF1ab	EBV	APAHISTI,LIVNSVLLFL,LLFLAFVVFL,SVLLFLAFV	BMLF-1	GLCTLVAML
CASSLSGNEQYF	ORF1ab	Influenza	APAHISTI,LIVNSVLLFL,LLFLAFVVFL,SVLLFLAFV	NP177	LPRRSGAAGA
CASSIAGGSYEQYF	envelope	M.tuberculosis	APAHISTI,LIVNSVLLFL,LLFLAFVVFL,SVLLFLAFV	NA	NA
CASSIAGGSYEQYF	ORF1ab	M.tuberculosis	APAHISTI,LIVNSVLLFL,LLFLAFVVFL,SVLLFLAFV	NA	NA
CASSAGDRTYEQYF	envelope	Influenza	APAHISTI,LIVNSVLLFL,LLFLAFVVFL,SVLLFLAFV	Matrix protein (M1)	GILGFVFTL
CASSAGDRTYEQYF	ORF1ab	Influenza	APAHISTI,LIVNSVLLFL,LLFLAFVVFL,SVLLFLAFV	Matrix protein (M1)	GILGFVFTL
CASSLQGGNQPQHF	envelope	M.tuberculosis	APAHISTI,LIVNSVLLFL,LLFLAFVVFL,SVLLFLAFV	NA	NA
CASSLQGGNQPQHF	ORF1ab	M.tuberculosis	APAHISTI,LIVNSVLLFL,LLFLAFVVFL,SVLLFLAFV	NA	NA
CASSLGGEETQYF	envelope	EBV	APAHISTI,LIVNSVLLFL,LLFLAFVVFL,SVLLFLAFV	BMLF-1	GLCTLVAML
CASSPSSTDTQYF	envelope	M.tuberculosis	APAHISTI,LIVNSVLLFL,LLFLAFVVFL,SVLLFLAFV	NA	NA
CASSPSSTDTQYF	ORF1ab	M.tuberculosis	APAHISTI,LIVNSVLLFL,LLFLAFVVFL,SVLLFLAFV	NA	NA
CASSLSGTGNTEAFF	envelope	EBV	APAHISTI,LIVNSVLLFL,LLFLAFVVFL,SVLLFLAFV	BMLF-1	GLCTLVAML
CASSLSGTGNTEAFF	ORF1ab	EBV	APAHISTI,LIVNSVLLFL,LLFLAFVVFL,SVLLFLAFV	BMLF-1	GLCTLVAML
CASSLSAYEQYF	envelope	Influenza	APAHISTI,LIVNSVLLFL,LLFLAFVVFL,SVLLFLAFV	NP177	LPRRSGAAGA
CASSLSAYEQYF	ORF1ab	Influenza	APAHISTI,LIVNSVLLFL,LLFLAFVVFL,SVLLFLAFV	NP177	LPRRSGAAGA
CASSSGSYEQYF	envelope	Influenza	APAHISTI,LIVNSVLLFL,LLFLAFVVFL,SVLLFLAFV	NP177	LPRRSGAAGA
CASSLVNNEQFF	envelope	M.tuberculosis	APAHISTI,LIVNSVLLFL,LLFLAFVVFL,SVLLFLAFV	NA	NA
CASSLVNNEQFF	ORF1ab	M.tuberculosis	APAHISTI,LIVNSVLLFL,LLFLAFVVFL,SVLLFLAFV	NA	NA
CASSYEGTEAFF	envelope	Influenza	APAHISTI,LIVNSVLLFL,LLFLAFVVFL,SVLLFLAFV	HA	PKYVKQNTLKLAT
CASSYEGTEAFF	ORF1ab	Influenza	APAHISTI,LIVNSVLLFL,LLFLAFVVFL,SVLLFLAFV	HA	PKYVKQNTLKLAT
CASSLSSYNEQFF	envelope	Influenza	APAHISTI,LIVNSVLLFL,LLFLAFVVFL,SVLLFLAFV	Matrix protein (M1)	GILGFVFTL
CASSLGASYNEQFF	envelope	M.tuberculosis	APAHISTI,LIVNSVLLFL,LLFLAFVVFL,SVLLFLAFV	NA	NA
CASSYGYEQYF	membrane glycoprotein	M.tuberculosis	GVYYHKNNK,VPLHGTIL,YYHKNNKSW	NA	NA
CASSYGYEQYF	surface glycoprotein	M.tuberculosis	GVYYHKNNK,VPLHGTIL,YYHKNNKSW	NA	NA
CASSVSDTQYF	surface glycoprotein	M.tuberculosis	GVYYHKNNK,VPLHGTIL,YYHKNNKSW	NA	NA
CASSSTYEQYF	membrane glycoprotein	Influenza	GVYYHKNNK,VPLHGTIL,YYHKNNKSW	NP177	LPRRSGAAGA
CASSLTGNYGYTF	surface glycoprotein	M.tuberculosis	FEYVSQPFLMDLEGKQGNF,FVFKNIDGYFKIYSKHTPI,GNFKNLREFVFKNIDGYFK,LMDLEGKQGNFKNLREFVF,YFKIYSKHTPINLVRDLPQ,YSSANNCTFEYVSQPFLMD	NA	NA
CASSQSLGYTF	surface glycoprotein	M.tuberculosis	FEYVSQPFLMDLEGKQGNF,FVFKNIDGYFKIYSKHTPI,GNFKNLREFVFKNIDGYFK,LMDLEGKQGNFKNLREFVF,YFKIYSKHTPINLVRDLPQ,YSSANNCTFEYVSQPFLMD	NA	NA
CASSPGTSGSTDTQYF	surface glycoprotein	M.tuberculosis	FEYVSQPFLMDLEGKQGNF,FVFKNIDGYFKIYSKHTPI,GNFKNLREFVFKNIDGYFK,LMDLEGKQGNFKNLREFVF,YFKIYSKHTPINLVRDLPQ,YSSANNCTFEYVSQPFLMD	NA	NA
CASSPRGDTQYF	surface glycoprotein	EBV	FEYVSQPFLMDLEGKQGNF,FVFKNIDGYFKIYSKHTPI,GNFKNLREFVFKNIDGYFK,LMDLEGKQGNFKNLREFVF,YFKIYSKHTPINLVRDLPQ,YSSANNCTFEYVSQPFLMD	BMLF-1	GLCTLVAML
CASSLNTGELFF	surface glycoprotein	M.tuberculosis	NATRFASVYAWNRKRISNC,RVQPTESIVRFPNITNLCP,SNCVADYSVLYNSASFSTF,VRFPNITNLCPFGEVFNAT,YAWNRKRISNCVADYSVLY	NA	NA
CASSFSGSTDTQYF	surface glycoprotein	EBV	ERDISTEIYQAGSTPCNGV,LDSKVGGNYNYLYRLFRKS,LPDDFTGCVIAWNSNNLDS,VIAWNSNNLDSKVGGNYNY,YNYLYRLFRKSNLKPFERD	BMLF-1	GLCTLVAML
CASSLGGGGYEQYF	surface glycoprotein	Influenza	FNCYFPLQSYGFQPTNGVG,GVGYQPYRVVVLSFELLHA,LHAPATVCGPKKSTNLVKN,SYGFQPTNGVGYQPYRVVV,TPCNGVEGFNCYFPLQSYG,VVVLSFELLHAPATVCGPK	NP177	LPRRSGAAGA
CASSLGGGSYEQYF	surface glycoprotein	Influenza	FNCYFPLQSYGFQPTNGVG,GVGYQPYRVVVLSFELLHA,LHAPATVCGPKKSTNLVKN,SYGFQPTNGVGYQPYRVVV,TPCNGVEGFNCYFPLQSYG,VVVLSFELLHAPATVCGPK,ASALGKLQDVVNQNAQALN,ENQKLIANQFNSAIGKIQD,GVTQNVLYENQKLIANQFN,IQDSLSSTASALGKLQDVV,MAYRFNGIGVTQNVLYENQ,QFNSAIGKIQDSLSSTASA	NP177	LPRRSGAAGA
CASSLGGGSYEQYF	surface glycoprotein	CMV	FNCYFPLQSYGFQPTNGVG,GVGYQPYRVVVLSFELLHA,LHAPATVCGPKKSTNLVKN,SYGFQPTNGVGYQPYRVVV,TPCNGVEGFNCYFPLQSYG,VVVLSFELLHAPATVCGPK,ASALGKLQDVVNQNAQALN,ENQKLIANQFNSAIGKIQD,GVTQNVLYENQKLIANQFN,IQDSLSSTASALGKLQDVV,MAYRFNGIGVTQNVLYENQ,QFNSAIGKIQDSLSSTASA	pp65	NLVPMVATV
CASSEGAGNQPQHF	surface glycoprotein	M.tuberculosis	AQVKQIYKTPPIKDFGGFN,CGDSTECSNLLLQYGSFCT,DKNTQEVFAQVKQIYKTPP,FCTQLNRALTGIAVEQDKN,LTGIAVEQDKNTQEVFAQV,NLLLQYGSFCTQLNRALTG	NA	NA
CASSEGASNQPQHF	surface glycoprotein	M.tuberculosis	AQVKQIYKTPPIKDFGGFN,CGDSTECSNLLLQYGSFCT,DKNTQEVFAQVKQIYKTPP,FCTQLNRALTGIAVEQDKN,LTGIAVEQDKNTQEVFAQV,NLLLQYGSFCTQLNRALTG	NA	NA
CASSFDGTDTQYF	surface glycoprotein	M.tuberculosis	DFGGFNFSQILPDPSKPSK,DLLFNKVTLADAGFIKQYG,LADAGFIKQYGDCLGDIAA,PSKRSFIEDLLFNKVTLAD,QILPDPSKPSKRSFIEDLL,QYGDCLGDIAARDLICAQK	NA	NA
CAWSVKGNQPQHF	surface glycoprotein	M.tuberculosis	DFGGFNFSQILPDPSKPSK,DLLFNKVTLADAGFIKQYG,LADAGFIKQYGDCLGDIAA,PSKRSFIEDLLFNKVTLAD,QILPDPSKPSKRSFIEDLL,QYGDCLGDIAARDLICAQK	NA	NA
CASSLVSDTQYF	surface glycoprotein	M.tuberculosis	GAGAALQIPFAMQMAYRFN,GLTVLPPLLTDEMIAQYTS,LICAQKFNGLTVLPPLLTD,LTDEMIAQYTSALLAGTIT,TITSGWTFGAGAALQIPFA,YTSALLAGTITSGWTFGAG	NA	NA
CASSFRNEQFF	surface glycoprotein	Influenza	ASALGKLQDVVNQNAQALN,ENQKLIANQFNSAIGKIQD,GVTQNVLYENQKLIANQFN,IQDSLSSTASALGKLQDVV,MAYRFNGIGVTQNVLYENQ,QFNSAIGKIQDSLSSTASA	NP177	LPRRSGAAGA
CASKGAETQYF	surface glycoprotein	M.tuberculosis	DILSRLDKVEAEVQIDRLI,GAISSVLNDILSRLDKVEA,NAQALNTLVKQLSSNFGAI,RLITGRLQSLQTYVTQQLI,VEAEVQIDRLITGRLQSLQ,VKQLSSNFGAISSVLNDIL	NA	NA
CASSLGGNQPQHF	surface glycoprotein	Influenza	AEIRASANLAATKMSECVL,CVLGQSKRVDFCGKGYHLM,HLMSFPQSAPHGVVFLHVT,LAATKMSECVLGQSKRVDF,VDFCGKGYHLMSFPQSAPH,VTQQLIRAAEIRASANLAA	NP177	LPRRSGAAGA
CASSLGGNQPQHF	surface glycoprotein	M.tuberculosis	AEIRASANLAATKMSECVL,CVLGQSKRVDFCGKGYHLM,HLMSFPQSAPHGVVFLHVT,LAATKMSECVLGQSKRVDF,VDFCGKGYHLMSFPQSAPH,VTQQLIRAAEIRASANLAA	NA	NA
CASSDRRIYGYTF	surface glycoprotein	HIV	GKAHFPREGVFVSNGTHWF,GVFVSNGTHWFVTQRNFYE,HWFVTQRNFYEPQIITTDN,PAQEKNFTTAPAICHDGKA,TAPAICHDGKAHFPREGVF,VFLHVTYVPAQEKNFTTAP	Gag polyprotein RQ13	RFYKTLRAEQASQ
CASSPGPAYEQYF	surface glycoprotein	M.tuberculosis	DLQELGKYEQYIKWPWYIW,EQYIKWPWYIWLGFIAGLI,GDISGINASVVNIQKEIDR,IDRLNEVAKNLNESLIDLQ,KNLNESLIDLQELGKYEQY,SVVNIQKEIDRLNEVAKNL	NA	NA
CASSLGGNEQFF	surface glycoprotein	M.tuberculosis	DLQELGKYEQYIKWPWYIW,EQYIKWPWYIWLGFIAGLI,GDISGINASVVNIQKEIDR,IDRLNEVAKNLNESLIDLQ,KNLNESLIDLQELGKYEQY,SVVNIQKEIDRLNEVAKNL	NA	NA
CASSPDRDYGYTF	ORF3a	M.tuberculosis	AVFQSASKIITLKKRWQLA,HFVCNLLLLFVTVYSHLLL,IITLKKRWQLALSKGVHFV	NA	NA
CASSGGLAGTYEQYF	ORF3a	Influenza	AVFQSASKIITLKKRWQLA,HFVCNLLLLFVTVYSHLLL,IITLKKRWQLALSKGVHFV	NP177	LPRRSGAAGA
CSVGLANYGYTF	ORF3a	M.tuberculosis	AGLEAPFLYLYALVYFLQS,IIMRLWLCWKCRSKNPLLY,LQSINFVRIIMRLWLCWKC,YLYALVYFLQSINFVRIIM,YSHLLLVAAGLEAPFLYLY	NA	NA
CASSLGTTYEQYF	ORF3a	Influenza	EHDYQIGGYTEKWESGVKD,QLYSTQLSTDTGVEHVTFF,SYFTSDYYQLYSTQLSTDT,VKDCVVLHSYFTSDYYQLY,YTEKWESGVKDCVVLHSYF	NP177	LPRRSGAAGA
CASSLAGGDGYTF	ORF3a	Influenza	EHDYQIGGYTEKWESGVKD,QLYSTQLSTDTGVEHVTFF,SYFTSDYYQLYSTQLSTDT,VKDCVVLHSYFTSDYYQLY,YTEKWESGVKDCVVLHSYF	NP177	LPRRSGAAGA
CASSLAGADGYTF	ORF3a	Influenza	EHDYQIGGYTEKWESGVKD,QLYSTQLSTDTGVEHVTFF,SYFTSDYYQLYSTQLSTDT,VKDCVVLHSYFTSDYYQLY,YTEKWESGVKDCVVLHSYF	NP177	LPRRSGAAGA
CASSLTGNYGYTF	membrane glycoprotein	M.tuberculosis	FNPETNILLNVPLHGTILT,ILTRPLLESELVIGAVILR,LNVPLHGTILTRPLLESEL,SELVIGAVILRGHLRIAGH	NA	NA
CSATGGGEQYF	membrane glycoprotein	CMV	GRCDIKDLPKEITVATSRT,LRIAGHHLGRCDIKDLPKE,PKEITVATSRTLSYYKLGA,SRTLSYYKLGASQRVAGDS	pp65	IPSINVHHY
CASSPRTSGADTQYF	membrane glycoprotein	HIV	GRCDIKDLPKEITVATSRT,LRIAGHHLGRCDIKDLPKE,PKEITVATSRTLSYYKLGA,SRTLSYYKLGASQRVAGDS	Gag polyprotein RQ13	RFYKTLRAEQASQ
CASSPGRGEQYF	membrane glycoprotein	M.tuberculosis	GRCDIKDLPKEITVATSRT,LRIAGHHLGRCDIKDLPKE,PKEITVATSRTLSYYKLGA,SRTLSYYKLGASQRVAGDS	NA	NA
CASSPTGGGTGELFF	membrane glycoprotein	CMV	GRCDIKDLPKEITVATSRT,LRIAGHHLGRCDIKDLPKE,PKEITVATSRTLSYYKLGA,SRTLSYYKLGASQRVAGDS	pp50	VTEHDTLLY
CASSLDRNSYEQYF	nucleocapsid phosphoprotein	M.tuberculosis	EDLKFPRGQGVPINTNSSP,PNNTASWFTALTQHGKEDL,QGVPINTNSSPDDQIGYYR,SSPDDQIGYYRRATRRIRG,TALTQHGKEDLKFPRGQGV	NA	NA
CASGLAATGELFF	nucleocapsid phosphoprotein	M.tuberculosis	EDLKFPRGQGVPINTNSSP,PNNTASWFTALTQHGKEDL,QGVPINTNSSPDDQIGYYR,SSPDDQIGYYRRATRRIRG,TALTQHGKEDLKFPRGQGV	NA	NA
CASSLEGYTEAFF	nucleocapsid phosphoprotein	CMV	EDLKFPRGQGVPINTNSSP,PNNTASWFTALTQHGKEDL,QGVPINTNSSPDDQIGYYR,SSPDDQIGYYRRATRRIRG,TALTQHGKEDLKFPRGQGV	pp65	NLVPMVATV
CASSLEGYTEAFF	nucleocapsid phosphoprotein	M.tuberculosis	EDLKFPRGQGVPINTNSSP,PNNTASWFTALTQHGKEDL,QGVPINTNSSPDDQIGYYR,SSPDDQIGYYRRATRRIRG,TALTQHGKEDLKFPRGQGV	NA	NA
CASSQGYEQYF	nucleocapsid phosphoprotein	M.tuberculosis	EDLKFPRGQGVPINTNSSP,PNNTASWFTALTQHGKEDL,QGVPINTNSSPDDQIGYYR,SSPDDQIGYYRRATRRIRG,TALTQHGKEDLKFPRGQGV	NA	NA
CASSGQLNTEAFF	nucleocapsid phosphoprotein	M.tuberculosis	GKMKDLSPRWYFYYLGTGP,RWYFYYLGTGPEAGLPYGA,TGPEAGLPYGANKDGIIWV,TRRIRGGDGKMKDLSPRWY,YGANKDGIIWVATEGALNT	NA	NA
CASSPSNTGELFF	nucleocapsid phosphoprotein	M.tuberculosis	NGGDAALALLLLDRLNQLE,QASSRSSSRSRNSSRNSTP,RSRNSSRNSTPGSSRGTSP,STPGSSRGTSPARMAGNGG,TSPARMAGNGGDAALALLL	NA	NA
CASSLEGVSTDTQYF	nucleocapsid phosphoprotein	M.tuberculosis	MSGKGQQQQGQTVTKKSAA,PRQKRTATKAYNVTQAFGR,QGQTVTKKSAAEASKKPRQ,RLNQLESKMSGKGQQQQGQ,SAAEASKKPRQKRTATKAY	NA	NA
CASSSTGLNTEAFF	nucleocapsid phosphoprotein	EBV	MSGKGQQQQGQTVTKKSAA,PRQKRTATKAYNVTQAFGR,QGQTVTKKSAAEASKKPRQ,RLNQLESKMSGKGQQQQGQ,SAAEASKKPRQKRTATKAY	BMLF-1	GLCTLVAML
CASSIAGNNEQFF	nucleocapsid phosphoprotein	M.tuberculosis	MSGKGQQQQGQTVTKKSAA,PRQKRTATKAYNVTQAFGR,QGQTVTKKSAAEASKKPRQ,RLNQLESKMSGKGQQQQGQ,SAAEASKKPRQKRTATKAY	NA	NA
CASSLEGSTDTQYF	nucleocapsid phosphoprotein	CMV	DDKDPNFKDQVILLNKHID,DQVILLNKHIDAYKTFPPT,GMSRIGMEVTPSGTWLTYT,TYTGAIKLDDKDPNFKDQV,VTPSGTWLTYTGAIKLDDK	pp50	VTEHDTLLY
CASSLEGSTDTQYF	nucleocapsid phosphoprotein	Influenza	DDKDPNFKDQVILLNKHID,DQVILLNKHIDAYKTFPPT,GMSRIGMEVTPSGTWLTYT,TYTGAIKLDDKDPNFKDQV,VTPSGTWLTYTGAIKLDDK	NP177	LPRRSGAAGA
CASSLVGSTDTQYF	nucleocapsid phosphoprotein	M.tuberculosis	DDKDPNFKDQVILLNKHID,DQVILLNKHIDAYKTFPPT,GMSRIGMEVTPSGTWLTYT,TYTGAIKLDDKDPNFKDQV,VTPSGTWLTYTGAIKLDDK	NA	NA

### Sheet: Supplementary_Table_4
Unique numbers of SARS-CoV-2 antigen connections to other pathogens' and diseases' antigens via MIRA (CD8+ T cells) CDR3 sequences, that have been grouped in 3 categories. Category 1 includes viruses and bacteria. Category 2 includes malignancies and malignancy-related agents. Category 3 includes auto-immune and other disorders that arise from external stimuli. The unique number of connections were divided into CD8+ and CD4+ (and aggregated CD4+CD8) categories according to the information provided in McPAS, TCR3d and VDJdb.
Disease	Category	CD4+CD8	CD8	CD4	CD8 Total	CD4 Total	CD8+CD4 Total
M.tuberculosis	1	747	67	680
Influenza	1	498	487	11
CMV	1	217	217	0
EBV	1	135	133	2
HIV	1	68	60	8
HCV	1	49	42	7
YFV	1	42	28	14
DENV	1	33	33	0
HTLV-1	1	3	3	0	1070	722	1792
Neoantigen	2	178	10	168
Melanoma	2	27	12	15
Breast Cancer	2	6	6	0	28	183	211
Celiac disease	3	77	0	77
Inflammatory bowel disease (IBD)	3	17	0	17
Diabetes Type 1	3	16	0	16
Psoriatic arthritis	3	13	0	13
Allergy	3	6	0	6
Toxic epidermal necrolysis	3	4	4	0	4	129	133
	Total	2136	1102	1034
